# Characterization of Natural Killer Cell Subpopulations in the Blood of Single Ventricle/Hypoplastic Left Heart Syndrome Patients Using Single-Cell RNA Sequencing

**DOI:** 10.1101/2024.08.18.24312189

**Authors:** Hui-Qi Qu, Kushagra Goel, Kayleigh Ostberg, Diana J Slater, Fengxiang Wang, James Snyder, Cuiping Hou, John J Connolly, Michael March, Joseph T Glessner, Charlly Kao, Hakon Hakonarson

## Abstract

We utilized single-cell RNA sequencing (scRNA-seq) to examine peripheral blood mononuclear cells (PBMCs) from patients with Single Ventricle/Hypoplastic Left Heart Syndrome (SV/HLHS), and demonstrated a more pronounced correlation between gene expression in Natural Killer (NK) cells and SV/HLHS compared to other PBMC cell types. Our scRNA-seq analysis of NK cells in this study identified two distinct clusters with gene expression patterns linked to immune responsiveness and adaptation to stress. While this finding underscores the heterogeneity of NK cells, it provides new insights into fine-tuning of immune modulation that could prevent complications in SV/HLHS. Specifically, our study suggests that while NK cells in SV/HLHS are adapting to support survival in a challenging physiological environment, these adaptations may compromise their ability to manage additional stresses such as infections and inflammation.

## Supplementary Table 1 and 2 for "Characterization of Natural Killer Cell Subpopulations in the Blood of Single Ventricle/Hypoplastic Left Heart Syndrome Patients Using Single-Cell RNA Sequencing"

### Sheet: sTable1
	case1	case1	case1	case2	case2	case2	case3	case3	case3	control1	control1	control1	control2	control2	control2	control3	control3	control3
	ave0	ave1	delta	ave0	ave1	delta	ave0	ave1	delta	ave0	ave1	delta	ave0	ave1	delta	ave0	ave1	delta
MARCH5	0.248737	0.414397	0.16566	0.252481	0.456394	0.203913	0.196323	0.225374	0.0290508	0.0920566	0.130288	0.0382311	0.153014	0.165263	0.0122495	0.0480608	0.122127	0.0740667
A2M-AS1	0.0301666	0.00597541	-0.0241912	0.0313458	0.0252561	-0.00608962	0.0149299	0.0106404	-0.00428945	0.12499	0.217835	0.092845	0.290528	0.401705	0.111177	0.0311187	0.113081	0.0819622
AAK1	0.706374	0.851508	0.145134	0.238381	0.462845	0.224464	0.779269	0.640849	-0.13842	0.861602	1.09826	0.236655	1.07649	1.23927	0.162773	0.740023	0.975653	0.23563
ABCA1	0.143948	0.078188	-0.0657604	0.0919189	0.191677	0.0997578	0.0236292	0.00937865	-0.0142505	0.00407807	0.00609375	0.00201567	0.000863735	0.00374472	0.00288098	0.00356199	0.0155632	0.0120013
ABCG1	0.174267	0.142453	-0.0318141	0.286579	0.513279	0.2267	0.213223	0.141629	-0.0715938	0.0129567	0.0259759	0.0130192	0.000863735	0.00471271	0.00384898	0.0170656	0.0332522	0.0161866
ABRACL	0.0792815	0.143693	0.0644113	0.0470186	0.0764365	0.0294179	0.088668	0.152811	0.0641425	0.314959	0.243023	-0.0719354	0.392055	0.286892	-0.105163	0.283452	0.257252	-0.0261998
AC002463.1	0.0444853	0.0734526	0.0289673	0.0112251	0.048437	0.0372119	0.0814092	0.0491585	-0.0322507	0.142083	0.207273	0.06519	0.162776	0.246673	0.083897	0.0704357	0.178907	0.108471
AC005037.1	0.116607	0.20869	0.0920825	0.0965822	0.172924	0.0763418	0.140072	0.108585	-0.0314877	0.0667666	0.101862	0.035095	0.0786168	0.10026	0.0216437	0.0356997	0.0885632	0.0528635
AC005480.1	0.110498	0.290832	0.180334	0.0767228	0.149777	0.0730541	0.129169	0.114551	-0.0146183	0.0521979	0.0970288	0.044831	0.0693606	0.0839893	0.0146288	0.0365238	0.0827628	0.046239
AC006369.1	0.122527	0.13473	0.0122031	0.0112251	0.0323433	0.0211183	0.0189563	0.0265887	0.00763237	0.21816	0.290946	0.0727864	0.236084	0.277896	0.0418122	0.106092	0.216345	0.110253
AC007384.1	0.396768	0.365652	-0.0311163	0.0968435	0.286404	0.18956	0.213714	0.208283	-0.00543167	0.0771105	0.134601	0.0574905	0.129644	0.162171	0.0325265	0.057311	0.140209	0.0828983
AC007952.4	0.733366	0.575316	-0.15805	0.346755	0.564157	0.217402	0.241922	0.260536	0.0186141	0.0256915	0.0206147	-0.00507683	0.109101	0.0816715	-0.0274293	0.019139	0.0319851	0.0128462
AC008569.1	0.454774	0.704471	0.249698	0.282186	0.551171	0.268986	0.409093	0.523503	0.114409	0.153937	0.215098	0.0611612	0.100031	0.130339	0.0303085	0.0884658	0.185395	0.0969292
AC009313.1	0.177698	0.344685	0.166987	0.0268979	0.093076	0.0661781	0.132348	0.138934	0.00658587	0.018137	0.0243436	0.00620659	0.0479866	0.0681403	0.0201537	0.0178813	0.0384912	0.0206098
AC010168.1	0	0.00597541	0.00597541	0	0	0	0.0105216	0.00456018	-0.00596146	0.0272089	0.041482	0.0142731	0.0228565	0.0386685	0.015812	0.0170303	0.0614857	0.0444553
AC010609.1	0.065153	0.151084	0.0859312	0.0353167	0.0852835	0.0499668	0.141605	0.161762	0.0201574	0.156426	0.218558	0.062133	0.26655	0.298915	0.0323654	0.0959551	0.196489	0.100534
AC011511.2	0.328973	0.405677	0.0767033	0.0451158	0.0660129	0.0208971	0.107719	0.158171	0.0504523	0.00818466	0.0146944	0.0065097	0.00518241	0.0100189	0.00483654	0.0037569	0.0124571	0.00870021
AC012447.1	0.772852	0.422904	-0.349948	0.239069	0.395603	0.156534	0.193242	0.156082	-0.0371606	0.043642	0.0485137	0.00487173	0.0275337	0.0273719	-0.000161745	0.0188643	0.0373713	0.018507
AC015849.1	0.249565	0.194313	-0.055252	0.101195	0.175435	0.0742395	0.181997	0.218295	0.0362983	0.0391494	0.0387942	-0.000355242	0.102395	0.0964735	-0.00592136	0.0332718	0.0410579	0.00778607
AC017104.1	0.230867	0.249737	0.0188695	0.057079	0.164657	0.107578	0.0911368	0.133395	0.0422583	0.0290757	0.0250693	-0.00400637	0.017063	0.0277182	0.0106552	0.0304457	0.0509157	0.02047
AC018816.1	0.4684	0.261668	-0.206732	0.125383	0.223982	0.0985991	0.171228	0.268654	0.0974261	0.0353644	0.0603845	0.0250201	0.0560051	0.0634497	0.00744454	0.019139	0.052517	0.033378
AC020916.1	1.06576	0.781914	-0.283843	0.290849	0.489262	0.198413	0.777562	0.763664	-0.0138984	0.0202256	0.0269924	0.00676684	0.0249425	0.0367343	0.0117919	0.00994165	0.0348456	0.024904
AC021752.1	0.183274	0.145792	-0.0374819	0.0395033	0.10622	0.0667171	0.117785	0.128204	0.010419	0.0219641	0.0387942	0.0168301	0.0370023	0.032453	-0.00454927	0.0192188	0.0323525	0.0131337
AC022075.1	0.068927	0.108295	0.0393675	0.0932991	0.174067	0.0807678	0.0773549	0.0558696	-0.0214853	0.1309	0.231999	0.101099	0.172245	0.27901	0.106764	0.0636109	0.201635	0.138024
AC022217.3	0.342631	0.281362	-0.0612693	0.164575	0.370545	0.20597	0.221957	0.247671	0.0257143	0.0169703	0.0329053	0.015935	0.0701177	0.0847377	0.0146199	0.0143278	0.0267943	0.0124666
AC025164.1	0.135502	0.150176	0.0146735	0.115227	0.225065	0.109839	0.0903732	0.0467493	-0.043624	0.0564128	0.0702091	0.0137963	0.0379648	0.0636748	0.02571	0.047707	0.105871	0.0581635
AC026979.2	0.329593	0.471955	0.142362	0.279788	0.417982	0.138194	0.256338	0.26227	0.00593217	0.0853095	0.0877477	0.00243818	0.122774	0.116455	-0.00631936	0.0410166	0.0840865	0.0430699
AC044849.1	0.437385	0.671601	0.234216	0.274652	0.540531	0.265879	0.432199	0.495156	0.0629576	0.0199393	0.0297048	0.00976545	0.0263114	0.0446612	0.0183498	0.0120511	0.0170427	0.00499161
AC067945.4	0.161332	0.293869	0.132536	0.0112251	0.0290541	0.017829	0.128668	0.20412	0.0754524	0.11103	0.156824	0.0457941	0.111219	0.132091	0.020872	0.0381107	0.111469	0.0733584
AC068533.3	0.129256	0.25045	0.121194	0.116653	0.294033	0.177381	0.167082	0.197871	0.0307894	0.066108	0.105636	0.0395282	0.0694332	0.10945	0.0400166	0.0419995	0.0801954	0.0381958
AC087239.1	0.17866	0.228139	0.0494791	0.0353167	0.0906481	0.0553314	0.0571336	0.0799075	0.022774	0.00808492	0.00609375	-0.00199117	0.0214141	0.0272801	0.005866	0.00986185	0.0118441	0.00198224
AC087286.2	0.294929	0.322965	0.0280356	0.192113	0.351908	0.159795	0.26224	0.272466	0.0102254	0.0725262	0.105669	0.0331428	0.113054	0.127561	0.0145075	0.0435596	0.0897927	0.0462331
AC092120.3	0.13007	0.215681	0.0856102	0.143537	0.303745	0.160208	0.123967	0.129275	0.00530823	0.0542306	0.0844079	0.0301772	0.067698	0.0951665	0.0274685	0.02372	0.068204	0.0444841
AC093865.1	0.0948323	0.0971296	0.00229728	0.00561253	0.0259242	0.0203117	0.0829036	0.0209082	-0.0619953	0.162416	0.28588	0.123464	0.416424	0.59676	0.180336	0.0870687	0.220182	0.133114
AC097376.3	0.0497391	0.0358524	-0.0138866	0.00725409	0.030268	0.023014	0.0751787	0.0478695	-0.0273092	0.0839378	0.140572	0.0566343	0.104365	0.139226	0.0348615	0.062493	0.127115	0.0646223
AC103591.3	0.180961	0.224952	0.0439919	0.260079	0.459445	0.199365	0.0850259	0.102877	0.0178512	0.0159901	0.0215923	0.00560217	0.0403845	0.0386415	-0.00174299	0.00994165	0.0230015	0.0130599
AC104316.1	0.0727422	0.228364	0.155622	0.0537959	0.15467	0.100874	0.0911368	0.111481	0.0203441	0.102746	0.145982	0.0432367	0.120062	0.141947	0.0218848	0.0499032	0.104684	0.054781
AC104365.1	0.0757018	0.132474	0.0567725	0.090016	0.196335	0.106319	0.128904	0.0907167	-0.0381877	0.069914	0.12742	0.0575057	0.0794396	0.117014	0.0375742	0.0461109	0.102624	0.0565133
AC243829.1	0.0670173	0.0816834	0.014666	0.00280626	0.0294067	0.0266005	0.0674722	0.0606881	-0.00678414	0.0609277	0.0720531	0.0111254	0.26861	0.34265	0.0740396	0.0427472	0.0417771	-0.000970063
AC243960.1	0.13408	0.201475	0.0673945	0.072275	0.123151	0.0508758	0.104893	0.115385	0.0104921	0.121062	0.13858	0.0175181	0.158562	0.12482	-0.0337414	0.0891134	0.141835	0.0527218
AC245014.3	0.137899	0.131688	-0.00621091	0.124247	0.214035	0.0897884	0.115235	0.141629	0.0263942	0.0091004	0.0121875	0.00308709	0.0213817	0.0272031	0.00582141	0.00853281	0.0195684	0.0110356
AC253572.2	0.265361	0.229555	-0.0358061	0.351232	0.513539	0.162307	0.131101	0.137318	0.00621663	0.00287609	0.00167124	-0.00120485	0.0337266	0.0386348	0.00490826	0.0112707	0.0245872	0.0133165
ACAA1	0.0620032	0.130727	0.0687234	0.0369583	0.0890815	0.0521232	0.085171	0.0962803	0.0111094	0.132058	0.112873	-0.0191852	0.194301	0.169688	-0.0246125	0.0693092	0.0863333	0.0170241
ACADM	0.0322665	0.0590217	0.0267553	0.00561253	0.0389218	0.0333093	0.0648938	0.062839	-0.00205477	0.131458	0.172818	0.0413607	0.181852	0.196291	0.0144389	0.0802975	0.147777	0.0674797
ACADVL	0.105439	0.199444	0.0940052	0.0252564	0.137641	0.112384	0.0836133	0.0978004	0.0141871	0.0985536	0.0929204	-0.00563323	0.175006	0.140668	-0.0343378	0.0720663	0.0748162	0.00274995
ACP1	0.120187	0.331469	0.211282	0.181036	0.194223	0.0131868	0.170871	0.245937	0.0750652	0.275853	0.229044	-0.0468091	0.333561	0.280082	-0.0534793	0.218	0.219318	0.0013184
ACTR10	0.1305	0.193244	0.0627434	0.0727519	0.124205	0.0514535	0.129579	0.121232	-0.00834658	0.183871	0.19781	0.0139394	0.24308	0.246394	0.00331456	0.134179	0.184972	0.0507935
ADAM28	0.094464	0.108295	0.0138305	0.0451158	0.0624553	0.0173395	0.135484	0.082344	-0.0531399	0.0328254	0.0916219	0.0587965	0.0205765	0.0394616	0.018885	0.0259806	0.100437	0.0744564
ADAMTSL4-AS1	0.243913	0.170582	-0.0733305	0.0184791	0.10877	0.0902907	0.248359	0.216256	-0.0321032	0.0430125	0.0905153	0.0475028	0.0575858	0.0790265	0.0214407	0.0289302	0.0820719	0.0531417
ADARB2	0.0075892	0.0029877	-0.0046015	0.0184791	0.0594815	0.0410024	0.0212296	0.0039293	-0.0173003	0.0273371	0.0338829	0.00654577	0.0012956	0.00486813	0.00357253	0.0447021	0.0752091	0.030507
ADCY7	0.26315	0.355146	0.0919958	0.0907542	0.142374	0.0516202	0.219224	0.212955	-0.00626948	0.244386	0.322211	0.0778248	0.248954	0.296205	0.0472507	0.127897	0.276908	0.149011
ADCY9	0.0897891	0.0901388	0.000349712	0	0.0103765	0.0103765	0.0124611	0.0282503	0.0157892	0.218555	0.356297	0.137742	0.236358	0.31996	0.0836027	0.110574	0.312911	0.202336
ADD1	0.25547	0.372569	0.117099	0.194379	0.270696	0.076317	0.30593	0.308672	0.00274146	0.378135	0.531214	0.153079	0.475167	0.551192	0.0760251	0.249136	0.504557	0.255421
ADGRE5	2.09397	1.63621	-0.457759	1.07027	1.73407	0.663805	1.60666	1.5484	-0.0582566	0.624501	0.712541	0.0880395	0.696136	0.787836	0.0917007	0.340414	0.652888	0.312475
ADH5	0.0611435	0.155644	0.0945001	0.0240917	0.0985966	0.0745049	0.0708876	0.113776	0.0428883	0.25461	0.249114	-0.00549609	0.311136	0.287529	-0.0236069	0.155891	0.20888	0.0529886
ADIPOR1	0.109448	0.233553	0.124105	0.65608	0.202795	-0.453285	0.14489	0.102619	-0.0422715	0.0867377	0.0684983	-0.0182394	0.0939615	0.0945156	0.000554099	0.107099	0.0615154	-0.0455833
ADSS	0.178363	0.268674	0.0903106	0.0598853	0.117627	0.0577416	0.293339	0.266162	-0.0271775	0.234254	0.267674	0.0334201	0.294613	0.357584	0.0629712	0.135093	0.243653	0.10856
AFF1	0.25065	0.282323	0.031673	0.227075	0.30693	0.0798553	0.311558	0.2053	-0.106257	0.339911	0.504108	0.164197	0.308575	0.438276	0.129701	0.174153	0.425773	0.25162
AFF3	0.0706424	0.0658911	-0.00475126	0.0598853	0.0958811	0.0359959	0.100933	0.0176098	-0.0833235	0.0186382	0.0720729	0.0534346	0.0175719	0.0698449	0.052273	0.0614328	0.204669	0.143237
AGO4	0.139942	0.158807	0.0188655	0.0350554	0.0834479	0.0483925	0.168405	0.106148	-0.0622567	0.166146	0.273257	0.107112	0.271331	0.353311	0.0819798	0.0771185	0.215544	0.138426
AGPAT3	0.210406	0.229379	0.0189732	0.144027	0.206824	0.0627965	0.15697	0.12505	-0.03192	0.106165	0.138748	0.0325838	0.182791	0.19379	0.0109989	0.0947138	0.0938799	-0.00083388
AGTRAP	0.0484948	0.228589	0.180094	0.0392877	0.0882202	0.0489325	0.0477877	0.106806	0.0590187	0.240347	0.196933	-0.0434145	0.321671	0.215141	-0.10653	0.163732	0.171476	0.00774407
AHCYL2	0.097184	0.0808975	-0.0162865	0.0395033	0.0639848	0.0244815	0.0977517	0.0363671	-0.0613845	0.15331	0.257116	0.103806	0.22259	0.317916	0.0953255	0.0902239	0.245116	0.154893
AHR	0.273398	0.153896	-0.119502	0.243288	0.376113	0.132824	0.113885	0.105661	-0.00822383	0.0218291	0.0417367	0.0199076	0.0350553	0.0592742	0.0242188	0.0311218	0.0558716	0.0247497
AHSA1	0.075272	0.117536	0.0422638	0.0395536	0.06175	0.0221965	0.128749	0.175353	0.0466038	0.157793	0.137249	-0.0205444	0.255034	0.206124	-0.0489098	0.103688	0.138803	0.0351145
AIF1	0.148783	0.0505128	-0.0982705	0.0301811	0.0854058	0.0552247	0.0367014	0.00912036	-0.027581	0.241044	0.211695	-0.0293484	0.0683832	0.0842905	0.0159073	0.161923	0.130929	-0.0309948
AIP	0.056084	0.148653	0.0925688	0.0465418	0.103961	0.0574194	0.102305	0.115554	0.0132493	0.198286	0.165141	-0.0331454	0.318062	0.254461	-0.063601	0.134181	0.162156	0.0279753
AK5	0.0105488	0.029877	0.0193282	0.00841879	0.0285454	0.0201266	0.0133722	0.00152006	-0.0118522	0.340357	0.400781	0.0604235	0.0390466	0.0388154	-0.000231219	0.0436287	0.0731585	0.0295299
AK9	0.0231975	0.029877	0.00667956	0.0212854	0.0219669	0.000681471	0.0354438	0.0334413	-0.00200248	0.0830213	0.141081	0.0580599	0.126613	0.157317	0.0307046	0.047226	0.114863	0.0676367
AKAP17A	0.30654	0.344889	0.0383491	0.211955	0.389626	0.177671	0.218013	0.192163	-0.0258492	0.0921478	0.128545	0.0363971	0.140667	0.179	0.0383325	0.0602791	0.102518	0.0422389
AKIRIN1	0.351459	0.559281	0.207822	0.319405	0.603079	0.283674	0.36608	0.373691	0.00761154	0.149073	0.149429	0.000355534	0.193708	0.223316	0.029608	0.107759	0.143929	0.0361701
AKR7A2	0.0177081	0.0961142	0.0784061	0.0168376	0.0613974	0.0445598	0.0305062	0.0656209	0.0351147	0.145609	0.10987	-0.0357392	0.182201	0.135983	-0.0462173	0.102962	0.108714	0.00575166
AKT2	0.200523	0.269459	0.0689367	0.100815	0.157254	0.0564395	0.115295	0.100468	-0.0148274	0.0898454	0.113709	0.0238638	0.114136	0.13686	0.0227244	0.052872	0.0864069	0.0335349
AL021155.5	0.628786	0.413403	-0.215383	0.236314	0.44233	0.206016	0.164051	0.111047	-0.053004	0.0562195	0.045471	-0.0107485	0.033759	0.040104	0.00634491	0.0216819	0.0399706	0.0182887
AL118516.1	0.336236	0.387157	0.0509212	0.133114	0.224335	0.0912208	0.162409	0.19156	0.029151	0.0329251	0.0254236	-0.00750154	0.0275337	0.0284953	0.000961671	0.0256337	0.0284536	0.00281981
AL139246.5	0.182298	0.332484	0.150186	0.0313458	0.0788644	0.0475187	0.101658	0.146562	0.0449031	0.0877859	0.0693018	-0.018484	0.113386	0.0906656	-0.0227207	0.0653544	0.067705	0.00235061
AL360012.1	0.258028	0.138957	-0.119071	0.110123	0.172507	0.0623842	0.0776475	0.0598884	-0.017759	0.010238	0.0154276	0.00518961	0.0110493	0.0157278	0.0046785	0.00422651	0.00953077	0.00530427
AL499604.1	0.264287	0.252671	-0.0116164	0.0666625	0.187098	0.120436	0.0811445	0.0743686	-0.00677591	0.0524921	0.0697906	0.0172986	0.0825685	0.0805261	-0.00204244	0.0243845	0.0514551	0.0270706
AL645568.1	0.0999492	0.11032	0.0103712	0.0397645	0.0596748	0.0199102	0.0747969	0.0771505	0.00235357	0.112069	0.170943	0.0588741	0.165572	0.247056	0.0814841	0.0634076	0.147542	0.0841346
AL691403.1	0.260886	0.366824	0.105939	0.222969	0.508523	0.285554	0.229502	0.171282	-0.0582194	0.000379183	0.00376029	0.00338111	0.0219194	0.0245952	0.00267581	0.000939224	0.00303252	0.0020933
ALKBH7	0.0510245	0.133714	0.0826898	0.0615268	0.164341	0.102814	0.0912565	0.109101	0.017845	0.169528	0.124675	-0.0448532	0.185192	0.151897	-0.0332954	0.133338	0.137871	0.00453329
ALMS1	0.0569437	0.110828	0.0538843	0.0257332	0.0686812	0.042948	0.0643924	0.0419308	-0.0224616	0.0958758	0.136272	0.0403965	0.156599	0.233763	0.0771649	0.0512223	0.161567	0.110345
ALYREF	0.133886	0.267204	0.133318	0.0945141	0.224138	0.129624	0.122172	0.141368	0.0191956	0.064748	0.063445	-0.00130302	0.113924	0.0921274	-0.0217967	0.0443829	0.0475151	0.00313219
AMZ2	0.146538	0.229833	0.0832949	0.0940373	0.123819	0.0297817	0.120879	0.151263	0.0303838	0.0681037	0.0627193	-0.00538437	0.108587	0.085423	-0.0231641	0.0413266	0.0657187	0.0243921
ANAPC10	0.155178	0.233607	0.0784293	0.133279	0.225793	0.092514	0.199914	0.170741	-0.0291732	0.115761	0.151124	0.0353632	0.177778	0.221553	0.0437751	0.0617049	0.131282	0.0695768
ANAPC16	0.163002	0.316306	0.153303	0.0956788	0.227977	0.132298	0.275948	0.333305	0.0573571	0.566013	0.451191	-0.114823	0.745764	0.624081	-0.121683	0.613676	0.503825	-0.109851
ANAPC5	0.138945	0.307289	0.168344	0.110187	0.252565	0.142378	0.184126	0.201001	0.0168742	0.278791	0.28528	0.00648896	0.363878	0.435861	0.0719833	0.25045	0.27242	0.0219704
ANKLE2	0.18052	0.161111	-0.019409	0.11109	0.157098	0.0460075	0.176074	0.159522	-0.0165519	0.0831651	0.117116	0.0339507	0.13797	0.178943	0.0409726	0.0575681	0.0958237	0.0382556
ANKRD10	0.179661	0.325215	0.145555	0.174474	0.271839	0.0973651	0.187331	0.151032	-0.0362987	0.178478	0.24003	0.0615528	0.210707	0.253225	0.042518	0.114537	0.202968	0.0884315
ANKRD13C	0.205107	0.20869	0.00358304	0.0503018	0.0757684	0.0254667	0.14204	0.111856	-0.0301838	0.12328	0.206861	0.0835806	0.212581	0.292614	0.0800326	0.0750527	0.172302	0.0972493
ANKUB1	0.0641031	0.13225	0.0681466	0.0273748	0.0359852	0.00861045	0.0947815	0.0879349	-0.00684657	0.213996	0.341592	0.127596	0.267844	0.315156	0.0473124	0.106924	0.276667	0.169742
ANO6	0.0778017	0.194713	0.116912	0.0318226	0.077999	0.0461764	0.0809995	0.0753473	-0.00565218	0.198779	0.281062	0.0822823	0.261837	0.342368	0.0805305	0.247502	0.261113	0.0136113
ANTKMT	0.0303568	0.130727	0.10037	0.0470186	0.0738492	0.0268305	0.0537536	0.0749995	0.0212459	0.220239	0.177414	-0.0428243	0.195443	0.185521	-0.00992255	0.130003	0.144974	0.0149713
ANXA2	0.148771	0.161111	0.0123402	0.022927	0.0397832	0.0168562	0.0655682	0.0579063	-0.00766193	0.507767	0.384535	-0.123232	0.595969	0.46491	-0.13106	0.248837	0.281616	0.0327786
ANXA4	0.0322665	0.0804434	0.0481769	0.0112251	0.0240422	0.0128171	0.022718	0.0458601	0.023142	0.235446	0.254183	0.0187378	0.288177	0.246607	-0.04157	0.113765	0.177075	0.0633103
AP2A1	0.159807	0.205702	0.045895	0.138039	0.0802716	-0.057767	0.116708	0.0753721	-0.0413359	0.13615	0.19341	0.0572601	0.120223	0.13787	0.0176476	0.0696276	0.156793	0.0871657
AP2A2	0.216028	0.240544	0.0245161	0.21954	0.411814	0.192274	0.114532	0.0682884	-0.0462434	0.11973	0.185059	0.0653295	0.153738	0.181203	0.0274656	0.0690782	0.168525	0.0994466
AP2S1	0.0938398	0.162581	0.068741	0.195118	0.167559	-0.0275582	0.120852	0.21324	0.0923888	0.322537	0.214689	-0.107849	0.414486	0.308539	-0.105947	0.381245	0.217429	-0.163816
AP3S1	0.115942	0.150401	0.0344585	0.227015	0.407283	0.180269	0.191314	0.175701	-0.0156135	0.129819	0.122302	-0.00751657	0.182022	0.178963	-0.00305898	0.0637176	0.107161	0.0434434
AP5Z1	0.496055	0.501603	0.00554802	0.0549606	0.200764	0.145804	0.241761	0.269175	0.0274133	0.0762592	0.0823645	0.00610534	0.117884	0.10934	-0.00854405	0.0361248	0.0662581	0.0301333
APBA2	0.245613	0.318894	0.0732813	0.433977	0.751811	0.317834	0.516488	0.463162	-0.0533259	0.238928	0.363733	0.124805	0.283662	0.433544	0.149881	0.137764	0.317454	0.179691
APOBEC3C	0.09236	0.161111	0.0687513	0.0594084	0.079919	0.0205106	0.0689481	0.0867602	0.017812	0.20447	0.166798	-0.0376725	0.331102	0.268807	-0.0622954	0.139956	0.158773	0.0188167
APOL3	0.356979	0.361176	0.00419719	0.116964	0.176868	0.0599038	0.155468	0.117963	-0.0375049	0.120153	0.135925	0.015772	0.172114	0.197906	0.0257919	0.0646131	0.118474	0.0538611
APOLD1	0.057134	0.0530463	-0.00408762	0.049137	0.0418585	-0.00727859	0.0307709	0.0260993	-0.00467158	0.0663924	0.0949324	0.02854	0.0654004	0.097744	0.0323437	0.0261394	0.0884032	0.0622638
APPL1	0.0877304	0.174585	0.0868548	0.0759847	0.172449	0.0964644	0.143452	0.127919	-0.0155339	0.193831	0.218462	0.0246313	0.246308	0.27226	0.0259522	0.116122	0.203214	0.0870923
ARAP1	0.682317	0.544172	-0.138145	0.126763	0.274047	0.147284	0.330926	0.270205	-0.060721	0.0767957	0.118171	0.0413755	0.0749007	0.0947633	0.0198626	0.0536885	0.10677	0.0530811
ARCN1	0.13451	0.202207	0.067697	0.034152	0.0989493	0.0647972	0.138395	0.135573	-0.00282189	0.164718	0.182994	0.0182761	0.189005	0.218709	0.0297037	0.0831589	0.150581	0.0674221
ARF5	0.0394258	0.111053	0.0716269	0.022927	0.062964	0.0400371	0.0864639	0.122752	0.0362883	0.23357	0.157555	-0.0760148	0.317743	0.258057	-0.0596854	0.179836	0.144876	-0.0349608
ARHGAP12	0.0826256	0.159871	0.0772457	0.0442124	0.0823469	0.0381346	0.108655	0.094646	-0.0140091	0.168673	0.298187	0.129514	0.231175	0.332263	0.101088	0.0783094	0.260744	0.182434
ARHGAP31	0.645404	0.617542	-0.0278617	0.0409293	0.171272	0.130343	0.589547	0.558916	-0.0306306	0.0317591	0.0452594	0.0135003	0.0314938	0.0457155	0.0142217	0.0216827	0.0501081	0.0284253
ARHGAP35	0.0927899	0.0888988	-0.00389112	0.0268979	0.0529402	0.0260423	0.145476	0.0776398	-0.0678363	0.128178	0.231453	0.103275	0.222961	0.322754	0.0997929	0.0730147	0.207504	0.134489
ARHGEF1	0.576029	0.556158	-0.019871	0.205605	0.404957	0.199352	0.387887	0.383952	-0.0039343	0.341926	0.41761	0.0756836	0.458233	0.498063	0.0398302	0.203411	0.388404	0.184993
ARHGEF2	0.355573	0.354028	-0.00154427	0.0677634	0.119702	0.0519387	0.307475	0.319553	0.012078	0.13042	0.201051	0.0706308	0.169684	0.197044	0.0273594	0.0800757	0.191247	0.111172
ARHGEF6	0.0729365	0.100117	0.0271807	0.0184791	0.0819943	0.0635151	0.103835	0.0671409	-0.0366937	0.166257	0.253407	0.0871503	0.309014	0.372782	0.0637679	0.101256	0.245005	0.143749
ARHGEF9	0.0931744	0.0876588	-0.00551565	0.0357936	0.0918621	0.0560685	0.0636009	0.0558696	-0.00773123	0.158707	0.214225	0.0555172	0.168771	0.196467	0.0276953	0.0775673	0.165664	0.0880971
ARID1A	0.520936	0.547004	0.0260679	0.269204	0.428766	0.159562	0.42411	0.334853	-0.0892565	0.299004	0.424648	0.125644	0.370151	0.512508	0.142357	0.168159	0.372987	0.204828
ARID3B	0.295045	0.261233	-0.0338115	0.155813	0.227041	0.0712282	0.149894	0.131644	-0.0182503	0.117033	0.189406	0.0723727	0.130516	0.189169	0.0586537	0.0653927	0.14608	0.080687
ARIH2	0.532894	0.722937	0.190043	0.297171	0.615325	0.318154	0.544236	0.579197	0.0349613	0.299378	0.324575	0.0251972	0.442865	0.443175	0.000310035	0.179498	0.316631	0.137134
ARL14EP	0.106683	0.17233	0.065647	0.0280626	0.0600274	0.0319648	0.12723	0.147965	0.0207352	0.193644	0.213641	0.0199965	0.210558	0.223974	0.0134166	0.113834	0.196505	0.0826707
ARL4A	0.120811	0.161619	0.0408077	0.243563	0.275868	0.0323046	0.150831	0.137724	-0.0131066	0.0266073	0.0296331	0.00302584	0.0439446	0.0464069	0.00246233	0.0136985	0.0274073	0.0137088
ARL5A	0.0862053	0.241047	0.154842	0.114635	0.211215	0.0965801	0.17149	0.210431	0.0389414	0.22564	0.238702	0.0130619	0.341858	0.326706	-0.0151519	0.147818	0.230163	0.0823448
ARL5B	0.321695	0.307064	-0.0146306	0.0498249	0.115006	0.0651808	0.153564	0.120114	-0.0334499	0.0307498	0.040118	0.00936818	0.0466826	0.0486886	0.00200605	0.0238712	0.0355648	0.0116937
ARL6IP1	0.257603	0.412127	0.154524	0.370757	0.353325	-0.0174317	0.264597	0.276082	0.0114853	0.377788	0.322344	-0.0554444	0.557637	0.462691	-0.0949453	0.213624	0.248685	0.0350612
ARL6IP4	0.220703	0.365349	0.144646	0.193164	0.41163	0.218465	0.263357	0.362072	0.0987147	0.668396	0.485625	-0.182772	0.662932	0.51825	-0.144683	0.370885	0.358624	-0.0122614
ARL6IP5	0.34872	0.768495	0.419776	0.223657	0.488936	0.265279	0.547371	0.63294	0.0855683	0.837231	0.672062	-0.165169	1.02274	0.860428	-0.162313	0.862714	0.6506	-0.212114
ARMCX3	0.228114	0.328432	0.100318	0.0666625	0.207573	0.140911	0.18839	0.208824	0.0204346	0.0859613	0.0814825	-0.0044788	0.113836	0.114638	0.000802607	0.0828982	0.0863007	0.00340256
ARPC1A	0.188068	0.249737	0.0616685	0.10241	0.143236	0.0408253	0.148217	0.138872	-0.00934534	0.139421	0.156438	0.0170166	0.189453	0.205807	0.0163542	0.0902592	0.12382	0.0335608
ARPC1B	0.432284	0.529408	0.0971239	0.147817	0.25932	0.111503	0.391183	0.47405	0.0828676	1.25499	0.930872	-0.324117	1.02272	0.847709	-0.175012	1.3282	0.839681	-0.488516
ARPP19	0.301481	0.426519	0.125038	0.178593	0.365149	0.186557	0.25096	0.327419	0.0764589	0.204363	0.201892	-0.00247076	0.298736	0.279905	-0.0188317	0.141692	0.175669	0.033977
ARRB1	0.119051	0.192458	0.0734073	0.0329873	0.0657074	0.0327201	0.0663343	0.0586514	-0.00768288	0.192883	0.257878	0.0649952	0.18089	0.233775	0.0528856	0.134127	0.252487	0.11836
ARRDC2	0.217656	0.3083	0.0906435	0.08726	0.131645	0.0443852	0.15135	0.155851	0.00450043	0.0462678	0.0708311	0.0245633	0.0970318	0.095251	-0.00178082	0.0352654	0.0590322	0.0237668
ARRDC3	0.203052	0.240998	0.0379459	0.0486602	0.0996173	0.0509571	0.154213	0.138559	-0.0156544	0.199553	0.188088	-0.011465	0.257545	0.238649	-0.0188962	0.075741	0.116553	0.040812
ARSG	0.206103	0.221148	0.015045	0.0425708	0.0762771	0.0337063	0.103982	0.112745	0.00876296	0.183987	0.261612	0.0776251	0.188183	0.214004	0.0258218	0.103301	0.211963	0.108662
ASCL2	0.0075892	0.0679849	0.0603957	0.00280626	0.00415058	0.00134432	0.00155763	0.00848948	0.00693184	0.180768	0.109825	-0.0709429	0.345381	0.179481	-0.1659	0.144893	0.136939	-0.00795411
ASF1A	0.0126487	0.0268893	0.0142407	0.00725409	0.0103765	0.00312237	0.0258333	0.024321	-0.00151235	0.0984166	0.083689	-0.0147277	0.120402	0.113112	-0.00728961	0.052331	0.0754293	0.0230983
ASL	0.276098	0.374034	0.0979357	0.184961	0.28382	0.0988591	0.193381	0.154676	-0.038705	0.0676241	0.0974774	0.0298533	0.0783232	0.0881146	0.0097914	0.0470855	0.0812168	0.0341313
ATAD3B	0.358918	0.230903	-0.128015	0.29935	0.409364	0.110014	0.235002	0.150401	-0.0846002	0.0182944	0.0287975	0.0105031	0.0357391	0.0389805	0.0032414	0.0117403	0.020868	0.00912773
ATF3	0.499778	0.427994	-0.0717836	0.182614	0.415276	0.232663	0.227817	0.312686	0.0848686	0.00492938	0.00365788	-0.0012715	0.0103648	0.00739765	-0.00296717	0.00477592	0.00588524	0.00110932
ATF4	0.484858	0.524601	0.0397432	0.321295	0.493593	0.172298	0.360737	0.348277	-0.01246	0.163376	0.130999	-0.0323772	0.183823	0.173786	-0.010037	0.144879	0.109541	-0.035338
ATG13	0.304676	0.327695	0.0230195	0.173521	0.249591	0.0760703	0.201734	0.156109	-0.0456249	0.113006	0.154001	0.0409953	0.15399	0.214966	0.060976	0.0538557	0.131824	0.0779682
ATG14	0.315654	0.454531	0.138876	0.237574	0.454456	0.216882	0.246289	0.244275	-0.00201437	0.103948	0.142027	0.0380791	0.150156	0.158553	0.00839739	0.0564263	0.11599	0.0595632
ATG4B	0.173121	0.266194	0.0930722	0.180661	0.282895	0.102234	0.158382	0.137093	-0.0212889	0.0933454	0.128122	0.0347762	0.137848	0.153218	0.0153694	0.0596146	0.119138	0.0595236
ATOX1	0.102909	0.188684	0.0857755	0.0678272	0.0927234	0.0248962	0.0879044	0.126195	0.0382902	0.216126	0.173417	-0.0427086	0.225131	0.174477	-0.0506532	0.148728	0.163219	0.0144911
ATP2A2	0.396495	0.35955	-0.0369457	0.190047	0.367164	0.177118	0.265529	0.197126	-0.0684028	0.105679	0.173891	0.0682115	0.149818	0.182984	0.0331655	0.0655086	0.145743	0.0802349
ATP2B1-AS1	0.238043	0.255536	0.0174933	0.112255	0.250405	0.13815	0.174654	0.209055	0.0344013	0.0447151	0.0413714	-0.00334375	0.0615862	0.0700335	0.00844729	0.0402278	0.0457497	0.00552188
ATP5F1C	0.084341	0.242062	0.157721	0.0666625	0.15428	0.0876177	0.190739	0.274155	0.083416	0.305072	0.272545	-0.032527	0.435542	0.336405	-0.0991371	0.181359	0.24788	0.0665215
ATP5F1D	0.238857	0.377246	0.138389	0.143174	0.374102	0.230927	0.244164	0.379655	0.13549	0.651757	0.417984	-0.233773	0.668482	0.517126	-0.151356	0.348202	0.365373	0.0171711
ATP5MC1	0.0438652	0.130219	0.0863537	0.0112251	0.0745544	0.0633294	0.0607477	0.117705	0.0569575	0.179979	0.149019	-0.0309599	0.276269	0.207353	-0.0689162	0.138938	0.16074	0.0218028
ATP6AP2	0.0818112	0.239807	0.157996	0.110875	0.135443	0.0245683	0.121908	0.17963	0.0577226	0.230703	0.228515	-0.00218859	0.316512	0.290023	-0.0264894	0.134182	0.195223	0.0610413
ATP6V0E1	0.294466	0.486771	0.192305	0.108284	0.251473	0.143189	0.370798	0.57893	0.208131	0.929431	0.628154	-0.301277	0.958809	0.762397	-0.196413	0.846552	0.568741	-0.277811
ATP6V1D	0.166347	0.258016	0.0916698	0.196282	0.165508	-0.0307743	0.176046	0.206984	0.0309384	0.174256	0.184588	0.0103322	0.278307	0.241172	-0.0371348	0.126862	0.165543	0.0386806
ATP6V1F	0.116178	0.281186	0.165008	0.110614	0.209102	0.0984889	0.192653	0.323951	0.131299	0.384233	0.240538	-0.143695	0.467389	0.336974	-0.130415	0.270769	0.2083	-0.0624693
ATRAID	0.0354163	0.134954	0.0995381	0.0318226	0.0878675	0.0560449	0.0684188	0.125191	0.0567724	0.215608	0.16298	-0.0526283	0.309856	0.223668	-0.0861884	0.119594	0.143396	0.0238016
AURKAIP1	0.125867	0.302099	0.176233	0.0996498	0.143236	0.0435858	0.193444	0.241749	0.0483046	0.338458	0.230315	-0.108143	0.428576	0.30618	-0.122396	0.234927	0.236541	0.00161454
B2M	2.68132	3.6677	0.986376	1.90911	2.98056	1.07145	2.94582	3.81263	0.866819	4.4933	3.865	-0.628301	4.67656	3.9573	-0.719266	4.20744	3.67602	-0.531421
B3GNT2	0.334074	0.362366	0.028292	0.185172	0.34341	0.158238	0.292667	0.286926	-0.00574086	0.0671303	0.0902251	0.0230948	0.0940172	0.12056	0.0265431	0.0439133	0.0974582	0.0535449
B4GALT5	0.48189	0.430108	-0.0517819	0.166579	0.361319	0.19474	0.276934	0.267578	-0.00935588	0.15262	0.244646	0.0920262	0.319463	0.407226	0.0877633	0.101917	0.213189	0.111271
BANF1	0.0328865	0.0961142	0.0632276	0.0285395	0.0790955	0.050556	0.0737382	0.100726	0.0269881	0.392755	0.25518	-0.137575	0.385267	0.295906	-0.0893612	0.20268	0.225752	0.0230721
BATF	0.0514544	0.0582359	0.00678146	0.0140313	0.0264701	0.0124388	0.0402363	0.0430783	0.00284192	0.2437	0.200766	-0.0429339	0.409254	0.291093	-0.118161	0.123678	0.138337	0.0146587
BAX	0.107538	0.206942	0.0994038	0.094991	0.211686	0.116695	0.110213	0.146366	0.0361528	0.32696	0.241191	-0.085769	0.419377	0.322048	-0.0973294	0.230448	0.212732	-0.0177155
BAZ1A	1.13035	1.01832	-0.112028	0.284795	0.597934	0.313139	0.934166	0.876471	-0.0576949	0.400881	0.460856	0.0599754	0.500105	0.578739	0.0786341	0.188608	0.401665	0.213056
BAZ1B	0.268681	0.278598	0.00991702	0.14301	0.241958	0.0989479	0.206344	0.133681	-0.0726628	0.188444	0.280153	0.0917097	0.264715	0.365803	0.101088	0.0924368	0.231219	0.138783
BAZ2A	0.379865	0.383119	0.00325415	0.151593	0.263294	0.111701	0.223978	0.205988	-0.0179905	0.139541	0.195533	0.0559924	0.195565	0.267568	0.0720039	0.0865781	0.185252	0.0986738
BCAP31	0.0626233	0.211902	0.149279	0.0537959	0.078705	0.0249092	0.0861992	0.121376	0.035177	0.227144	0.203769	-0.0233749	0.337133	0.284059	-0.0530744	0.168249	0.174556	0.00630655
BCAS2	0.357953	0.732268	0.374315	0.333997	0.673159	0.339162	0.318234	0.459173	0.140939	0.164031	0.145179	-0.0188514	0.242395	0.218291	-0.0241034	0.0996482	0.130997	0.0313489
BCCIP	0.163817	0.332431	0.168614	0.1534	0.28327	0.129871	0.167993	0.17587	0.00787697	0.13811	0.134914	-0.00319629	0.169221	0.178096	0.00887544	0.0729426	0.124958	0.052015
BCL10	0.142335	0.328989	0.186654	0.0626915	0.134426	0.0717343	0.111004	0.126942	0.015938	0.0804501	0.0857241	0.00527403	0.108521	0.114638	0.00611701	0.0441527	0.0808402	0.0366875
BCL2L1	0.138904	0.191604	0.0527002	0.726851	0.0738153	-0.653035	0.118714	0.183508	0.0647938	0.204149	0.24692	0.0427716	0.19563	0.241741	0.0461108	0.153697	0.211324	0.0576274
BCL2L11	0.147588	0.147921	0.000332087	0.0739166	0.187295	0.113378	0.103481	0.0815691	-0.0219117	0.0307498	0.0441158	0.0133661	0.089194	0.102374	0.0131799	0.0233302	0.0442625	0.0209323
BCL3	0.268817	0.339138	0.0703209	0.0325105	0.104629	0.0721188	0.157881	0.167867	0.0099863	0.0157683	0.0122585	-0.00350984	0.0208764	0.0293997	0.00852329	0.0101366	0.0150564	0.00491985
BCL6	0.260145	0.235584	-0.024561	0.14201	0.284325	0.142315	0.114002	0.117305	0.00330294	0.0368167	0.052472	0.0156553	0.0657581	0.0901363	0.0243781	0.0269636	0.0665675	0.039604
BCL7B	0.18348	0.284398	0.100918	0.094991	0.204321	0.10933	0.152943	0.181292	0.0283486	0.090061	0.0784159	-0.0116451	0.148188	0.128247	-0.019941	0.059145	0.0711629	0.012018
BCLAF1	0.987718	0.926083	-0.0616354	0.705902	1.13514	0.429234	0.69816	0.638022	-0.0601384	0.280604	0.36078	0.0801759	0.392325	0.474318	0.0819922	0.143839	0.300023	0.156185
BDP1	0.463972	0.43537	-0.0286018	0.237726	0.456034	0.218308	0.398653	0.300634	-0.0980191	0.209523	0.316548	0.107025	0.331583	0.428758	0.097175	0.121989	0.276467	0.154479
BHLHE40	1.16851	1.15721	-0.0112988	0.212758	0.386092	0.173334	0.614333	0.864847	0.250514	0.111123	0.127568	0.0164449	0.157274	0.143634	-0.0136401	0.0498678	0.0937978	0.04393
BHLHE40-AS1	0.482102	0.297419	-0.184683	0.0346289	0.0873588	0.05273	0.104127	0.135911	0.0317841	0.0389351	0.0431997	0.00426468	0.0521917	0.0739416	0.0217499	0.0212484	0.0493804	0.028132
BICD1	0.0293069	0.0465632	0.0172564	0.00841879	0.0333641	0.0249453	0.0455203	0.025841	-0.0196793	0.0714042	0.155082	0.0836773	0.171893	0.260226	0.0883332	0.0493108	0.112742	0.0634312
BICDL1	0.166868	0.0829234	-0.0839445	0.112453	0.230476	0.118024	0.396971	0.177172	-0.219799	0.0763665	0.132191	0.0558241	0.114888	0.182137	0.0672486	0.0341313	0.0944413	0.0603101
BID	0.436525	0.467063	0.0305382	0.131422	0.271171	0.139749	0.27339	0.269885	-0.00350478	0.168269	0.15137	-0.0168987	0.18163	0.19475	0.0131198	0.137161	0.157762	0.0206011
BIN3	0.298951	0.333954	0.0350029	0.110137	0.22817	0.118033	0.126728	0.151663	0.0249349	0.0625442	0.0778963	0.0153522	0.110567	0.101066	-0.0095015	0.0257135	0.0720294	0.0463158
BIRC3	0.533743	0.499534	-0.0342092	0.0575558	0.144016	0.0864602	0.343637	0.332598	-0.0110395	0.0344425	0.0693517	0.0349092	0.0840518	0.0875916	0.00353976	0.0391582	0.095285	0.0561269
BLOC1S1	0.0691626	0.218161	0.148998	0.0895894	0.121184	0.031595	0.116324	0.173833	0.0575095	0.449115	0.276296	-0.172819	0.655879	0.464039	-0.191839	0.316012	0.269875	-0.0461369
BLOC1S2	0.174366	0.317722	0.143356	0.100604	0.230052	0.129448	0.179952	0.243011	0.0630583	0.149255	0.13393	-0.0153251	0.218299	0.179621	-0.0386781	0.0969641	0.114912	0.0179474
BLOC1S4	0.075892	0.186253	0.110361	0.034152	0.0525876	0.0184355	0.0777646	0.102361	0.024596	0.183899	0.140803	-0.0430956	0.240756	0.181676	-0.0590798	0.0987727	0.11428	0.0155073
BLOC1S6	0.341607	0.355024	0.0134177	0.144339	0.259459	0.11512	0.179426	0.194627	0.0152015	0.153915	0.153379	-0.000535785	0.180662	0.204548	0.0238868	0.15474	0.128023	-0.0267176
BLVRB	0.257615	0.243307	-0.0143081	0.763815	0.081801	-0.682014	0.220784	0.259886	0.0391011	0.101194	0.0927081	-0.00848565	0.0752592	0.0698599	-0.00539935	0.0934313	0.0922525	-0.00117882
BMPR1A	0.0156083	0.00896311	-0.00664516	0.0128666	0.00657852	-0.0062881	0.0133722	0.0121605	-0.00121175	0.103199	0.152527	0.0493282	0.151972	0.173541	0.0215687	0.0478552	0.123759	0.0759042
BMT2	0.0548439	0.122779	0.067935	0.0285395	0.0852835	0.056744	0.0912565	0.0424474	-0.0488091	0.10085	0.18897	0.0881201	0.160928	0.2536	0.0926724	0.0730661	0.163605	0.0905392
BRAP	0.163387	0.197979	0.0345922	0.0904929	0.172802	0.0823089	0.116708	0.112859	-0.00384851	0.0760089	0.0962949	0.0202861	0.115073	0.122744	0.00767123	0.04309	0.0890147	0.0459247
BRD1	1.03809	0.830783	-0.207307	0.734795	0.999655	0.26486	0.692556	0.420408	-0.272148	0.10575	0.149334	0.0435843	0.155677	0.187938	0.0322607	0.0599584	0.126174	0.0662152
BRD9	0.18601	0.234564	0.0485543	0.0659746	0.152242	0.0862675	0.142187	0.118078	-0.0241096	0.138368	0.160852	0.0224843	0.222309	0.253246	0.030937	0.0854717	0.13429	0.0488184
BRF1	0.353497	0.398111	0.0446148	0.35226	0.481879	0.129619	0.258341	0.194714	-0.0636265	0.0607703	0.0887423	0.027972	0.0751534	0.096651	0.0214976	0.0338212	0.0903795	0.0565582
BRI3	0.32152	0.340589	0.0190687	0.134279	0.241642	0.107364	0.329992	0.293952	-0.0360393	0.297718	0.245191	-0.0525273	0.249125	0.238888	-0.0102369	0.193927	0.206706	0.0127789
BRIX1	0.107348	0.195724	0.0883755	0.0949407	0.19426	0.0993193	0.105385	0.112628	0.0072436	0.124096	0.11117	-0.0129256	0.147969	0.132437	-0.015532	0.064577	0.0935918	0.0290148
BRK1	0.097804	0.272447	0.174643	0.104574	0.232477	0.127902	0.169021	0.250355	0.0813341	0.492551	0.329944	-0.162607	0.690399	0.505897	-0.184502	0.413763	0.318533	-0.0952296
BSDC1	0.282809	0.28637	0.00356117	0.212268	0.258635	0.0463668	0.214869	0.20564	-0.00922931	0.0888305	0.121081	0.0322504	0.129154	0.153555	0.0244011	0.0421647	0.113047	0.0708822
BST2	0.0792815	0.280678	0.201396	0.0437355	0.0626114	0.0188759	0.123084	0.207853	0.0847697	0.509707	0.410329	-0.0993777	0.508441	0.410525	-0.0979157	0.322029	0.435379	0.11335
BTD	0.127351	0.199673	0.0723227	0.0145082	0.102239	0.0877303	0.152709	0.184273	0.0315636	0.109099	0.158953	0.0498535	0.150928	0.176875	0.0259477	0.0778151	0.186319	0.108504
BTG3	0.276419	0.415359	0.13894	0.198254	0.473154	0.2749	0.168257	0.252198	0.0839408	0.0544524	0.059497	0.00504457	0.0954928	0.100939	0.00544629	0.0333869	0.0458233	0.0124363
BTN3A1	0.123147	0.199166	0.0760189	0.0816475	0.0951141	0.0134666	0.151386	0.178652	0.0272659	0.454505	0.60446	0.149955	0.587586	0.640697	0.0531111	0.225157	0.390546	0.165389
BTN3A3	0.0565139	0.108573	0.0520588	0.0117019	0.0243948	0.0126929	0.0273909	0.0273611	-2.98646e-05	0.111946	0.137974	0.0260279	0.246542	0.266607	0.0200648	0.0726049	0.152519	0.0799143
BUB3	0.126106	0.281635	0.155529	0.0968435	0.253898	0.157054	0.153445	0.251297	0.0978521	0.231193	0.220458	-0.0107345	0.39269	0.360434	-0.0322556	0.127312	0.198531	0.0712184
C11orf58	0.353944	0.484813	0.13087	0.255843	0.356757	0.100914	0.416316	0.517439	0.101123	0.644227	0.540297	-0.10393	0.702769	0.619224	-0.083545	0.42607	0.447135	0.0210648
C14orf119	0.0710722	0.0746926	0.00362036	0.0212854	0.0219669	0.000681471	0.0584265	0.0780396	0.0196131	0.171235	0.122775	-0.0484592	0.223758	0.175636	-0.0481223	0.115447	0.122299	0.00685247
C16orf72	0.301096	0.254521	-0.0465752	0.147145	0.242467	0.0953212	0.182276	0.123785	-0.0584908	0.0681966	0.0930153	0.0248187	0.0974721	0.116081	0.0186085	0.0395717	0.0823354	0.0427637
C18orf32	0.0737922	0.220641	0.146849	0.0397645	0.0795663	0.0398018	0.104509	0.152639	0.0481303	0.293667	0.190413	-0.103254	0.363914	0.289529	-0.0743841	0.169464	0.163563	-0.00590062
C19orf25	0.132646	0.197418	0.0647724	0.0397645	0.0418585	0.00209391	0.143216	0.126426	-0.01679	0.173247	0.196484	0.023237	0.252428	0.220646	-0.0317821	0.112399	0.1874	0.0750004
C19orf53	0.171021	0.316247	0.145226	0.144816	0.361497	0.216682	0.298687	0.391495	0.092808	0.467047	0.297137	-0.16991	0.566544	0.442865	-0.12368	0.277438	0.304424	0.026986
C1GALT1	0.212465	0.26366	0.0511953	0.102195	0.149268	0.0470735	0.139044	0.166233	0.0271886	0.249675	0.354501	0.104826	0.329759	0.42032	0.0905612	0.14594	0.298758	0.152817
C1orf52	0.234029	0.356332	0.122303	0.143111	0.305349	0.162238	0.238499	0.275824	0.037325	0.112855	0.124706	0.0118513	0.167843	0.164331	-0.00351262	0.0659942	0.10309	0.0370958
C1QBP	0.0681126	0.159364	0.091251	0.100127	0.197315	0.0971888	0.106978	0.175611	0.0686336	0.291956	0.226666	-0.0652896	0.30288	0.260953	-0.0419272	0.170585	0.200664	0.0300792
C21orf91	0.187965	0.197979	0.0100137	0.0409293	0.140106	0.0991766	0.129289	0.144694	0.015405	0.103432	0.108648	0.00521621	0.145923	0.157746	0.011823	0.0480247	0.0917117	0.043687
C2CD5	0.0862053	0.161619	0.0754137	0.038123	0.0719705	0.0338475	0.12867	0.0764053	-0.0522649	0.113614	0.186881	0.073267	0.178448	0.270644	0.0921958	0.0605738	0.15381	0.0932366
C6orf62	0.219326	0.201929	-0.0173974	0.213285	0.133212	-0.0800734	0.20126	0.176128	-0.0251323	0.161552	0.179019	0.0174667	0.26772	0.332357	0.0646376	0.10696	0.165124	0.0581646
CA5B	0.185878	0.225606	0.0397279	0.0982238	0.219005	0.120781	0.26675	0.313677	0.0469268	0.1521	0.212986	0.0608861	0.216567	0.251238	0.0346715	0.122068	0.258044	0.135976
CAAP1	0.181099	0.216867	0.035768	0.0486099	0.137678	0.089068	0.130956	0.127342	-0.00361384	0.10558	0.149469	0.0438892	0.156363	0.204005	0.0476418	0.0860764	0.141817	0.0557408
CALM2	0.727296	0.773974	0.0466781	0.284661	0.465086	0.180425	0.662389	0.803696	0.141308	0.85446	0.6768	-0.177659	1.04382	0.87875	-0.165066	0.799039	0.568329	-0.230711
CALM3	0.126106	0.340135	0.214029	0.149379	0.237224	0.0878455	0.146066	0.19572	0.0496538	0.473445	0.258309	-0.215135	0.443307	0.382822	-0.0604853	0.643712	0.21783	-0.425883
CALU	0.131166	0.175318	0.0441518	0.0542727	0.153734	0.0994616	0.111915	0.0679158	-0.0439996	0.0851737	0.114992	0.0298183	0.119758	0.139093	0.0193346	0.0697872	0.128733	0.0589454
CANX	0.232314	0.358026	0.125713	0.0869987	0.219638	0.13264	0.196496	0.207535	0.0110389	0.333562	0.330286	-0.00327609	0.407405	0.395355	-0.0120496	0.153282	0.294116	0.140834
CAP1	0.171021	0.33785	0.166828	0.12586	0.261793	0.135933	0.261191	0.307233	0.046042	0.625901	0.530976	-0.0949245	0.777964	0.68693	-0.0910335	0.451886	0.502406	0.0505201
CAPN1	0.064533	0.159085	0.0945525	0.0362201	0.0612414	0.0250212	0.0469937	0.0756304	0.0286367	0.120813	0.119456	-0.00135724	0.197567	0.184716	-0.0128511	0.107401	0.0920211	-0.0153797
CAPNS1	0.0813814	0.298829	0.217447	0.0666625	0.127956	0.0612937	0.0895792	0.110477	0.0208983	0.264606	0.206402	-0.058204	0.415207	0.310446	-0.104762	0.210283	0.192784	-0.0174985
CAPRIN1	0.194649	0.261004	0.0663552	0.139203	0.194575	0.0553721	0.206135	0.149741	-0.0563939	0.191655	0.298697	0.107042	0.280278	0.348562	0.0682839	0.124773	0.258562	0.133789
CAPZA2	0.440426	0.558467	0.118041	0.395248	0.67473	0.279481	0.32596	0.314602	-0.011358	0.322637	0.303078	-0.0195587	0.324572	0.35266	0.0280882	0.320183	0.27009	-0.0500933
CARD8	0.0811912	0.184788	0.103597	0.0268979	0.0911196	0.0642216	0.190858	0.198671	0.00781226	0.303603	0.352013	0.0484095	0.37852	0.445133	0.0666131	0.193197	0.328446	0.13525
CASP1	0.047015	0.0764403	0.0294253	0.00280626	0.0269788	0.0241725	0.0189563	0.0430783	0.024122	0.156135	0.131258	-0.0248771	0.240928	0.207064	-0.0338644	0.103635	0.10855	0.00491459
CASP4	0.202478	0.325776	0.123299	0.15583	0.223155	0.0673247	0.182276	0.252392	0.0701156	0.419858	0.358233	-0.0616256	0.492817	0.410708	-0.0821092	0.291376	0.326657	0.0352804
CASZ1	0.293982	0.304004	0.0100219	0.12957	0.281392	0.151822	0.174725	0.157743	-0.0169814	0.0271797	0.0342686	0.00708886	0.0504635	0.054991	0.00452749	0.00892263	0.0232875	0.0143649
CBLL1	0.175031	0.299561	0.12453	0.0823354	0.231615	0.14928	0.170462	0.142116	-0.0283459	0.112125	0.135096	0.0229711	0.141963	0.153118	0.0111556	0.0590652	0.112302	0.053237
CBR4	0.0484948	0.0799357	0.0314409	0.0336752	0.0630862	0.0294111	0.0763545	0.0367397	-0.0396148	0.154311	0.250791	0.0964806	0.260356	0.301921	0.0415644	0.0814393	0.193998	0.112558
CBX3	0.191545	0.376792	0.185247	0.144555	0.257577	0.113022	0.210843	0.250703	0.0398605	0.404726	0.352153	-0.0525734	0.44235	0.408604	-0.0337455	0.256363	0.320262	0.0638994
CCAR1	0.296231	0.319065	0.022834	0.123416	0.197003	0.0735869	0.300188	0.232087	-0.0681007	0.189438	0.297135	0.107697	0.321418	0.364987	0.043569	0.112428	0.258663	0.146235
CCDC173	0.225763	0.227983	0.00222095	0.16579	0.261026	0.0952363	0.196506	0.17163	-0.0248761	0.000379183	0.00083562	0.000456437	0.00871073	0.0101744	0.00146364	0	0.00303252	0.00303252
CCDC174	0.192268	0.271944	0.0796762	0.0519433	0.0901022	0.0381589	0.172401	0.210121	0.03772	0.13303	0.154751	0.0217208	0.186715	0.204818	0.0181027	0.0761753	0.136659	0.0604841
CCDC200	0.212234	0.260375	0.0481412	0.0385998	0.0989493	0.0603494	0.159123	0.151211	-0.0079118	0.0354865	0.0502246	0.0147381	0.0290819	0.043446	0.0143642	0.0165162	0.0525672	0.036051
CCDC6	0.244703	0.300323	0.0556205	0.38368	0.630184	0.246504	0.319179	0.245167	-0.0740117	0.0958844	0.136943	0.0410582	0.140034	0.197752	0.0577173	0.0524385	0.125914	0.0734754
CCDC66	0.0630532	0.0948742	0.031821	0.0336752	0.131645	0.0979701	0.117619	0.136063	0.0184435	0.208818	0.267824	0.0590051	0.31087	0.345413	0.0345431	0.123058	0.254339	0.131281
CCDC82	0.147824	0.233553	0.0857294	0.0692578	0.161164	0.0919065	0.15177	0.118453	-0.0333171	0.175487	0.194759	0.0192721	0.266828	0.277202	0.0103744	0.109299	0.211265	0.101966
CCDC85B	0.148829	0.347526	0.198697	0.0694687	0.167593	0.0981245	0.174605	0.240691	0.0660858	0.614546	0.425402	-0.189144	0.592201	0.459614	-0.132586	0.516788	0.386708	-0.130079
CCDC88B	0.331263	0.254013	-0.0772495	0.057079	0.105843	0.0487642	0.139426	0.113259	-0.0261667	0.0643397	0.0846352	0.0202954	0.104847	0.138075	0.0332277	0.0338565	0.0698711	0.0360145
CCDC88C	0.474136	0.512142	0.0380066	0.209053	0.397649	0.188596	0.542529	0.425286	-0.117242	0.669069	0.841767	0.172697	0.797968	0.9476	0.149633	0.480211	0.754812	0.274601
CCNK	0.377514	0.460174	0.0826609	0.266119	0.499623	0.233504	0.308396	0.316734	0.00833761	0.137653	0.169303	0.0316497	0.233213	0.235129	0.00191642	0.0677131	0.133677	0.065964
CCNL1	1.30057	1.23696	-0.0636048	1.15919	1.77744	0.618249	0.814939	0.82291	0.00797131	0.283295	0.37407	0.0907752	0.430511	0.480847	0.0503364	0.143281	0.313026	0.169745
CCNT1	0.415075	0.565472	0.150397	0.294364	0.526203	0.231838	0.285205	0.278091	-0.00711347	0.12878	0.158541	0.0297607	0.148621	0.182504	0.0338832	0.0630968	0.124793	0.0616958
CCS	0.0459651	0.120245	0.0742802	0.0926113	0.065392	-0.0272193	0.0758252	0.0528295	-0.0229957	0.1189	0.108766	-0.0101343	0.167158	0.164383	-0.0027752	0.0968221	0.0960524	-0.000769795
CCT3	0.0761317	0.197979	0.121847	0.0397645	0.145433	0.105669	0.188387	0.20564	0.017253	0.286325	0.282209	-0.00411672	0.439935	0.381495	-0.0584397	0.213782	0.285785	0.0720033
CCT5	0.0702125	0.183773	0.11356	0.0715872	0.115711	0.0441238	0.126318	0.125537	-0.000781925	0.230479	0.224937	-0.00554164	0.349834	0.287521	-0.0623129	0.156668	0.216531	0.0598628
CCT6A	0.0731721	0.208182	0.13501	0.0537959	0.115674	0.0618779	0.122027	0.165458	0.0434306	0.267899	0.260805	-0.0070938	0.368079	0.302146	-0.0659333	0.163891	0.230761	0.0668692
CCT7	0.0579937	0.164099	0.106105	0.0224501	0.0821537	0.0597036	0.0780293	0.161673	0.0836434	0.22518	0.168798	-0.0563823	0.311805	0.270528	-0.0412764	0.117656	0.160057	0.0424004
CD27	0.0101189	0.00597541	-0.00414353	0.0117019	0.0148797	0.00317777	0.022718	0.0100095	-0.0127085	0.109238	0.0823557	-0.0268819	0.0313457	0.0719714	0.0406256	0.05281	0.0827543	0.0299444
CD2BP2	0.0615734	0.17729	0.115717	0.0201207	0.0605361	0.0404154	0.107889	0.126567	0.0186782	0.193344	0.168586	-0.0247581	0.248676	0.211374	-0.0373025	0.120001	0.139015	0.019014
CD320	0.0621934	0.0866434	0.02445	0.0112251	0.0828556	0.0716305	0.0196028	0.0388907	0.0192879	0.088416	0.0806223	-0.00779371	0.15312	0.107333	-0.045787	0.07988	0.122553	0.0426729
CD37	0.306771	0.587992	0.28122	0.239018	0.519077	0.280058	0.467993	0.549996	0.0820031	0.714211	0.621187	-0.0930236	0.813859	0.678531	-0.135328	0.70325	0.576321	-0.12693
CD46	0.256652	0.338128	0.0814759	0.17823	0.310008	0.131778	0.251901	0.215364	-0.0365372	0.301522	0.357483	0.0559606	0.373039	0.427656	0.0546171	0.176178	0.291777	0.115599
CD47	0.148593	0.350127	0.201534	0.121151	0.219524	0.0983731	0.300661	0.331038	0.0303761	0.830452	0.831383	0.000930815	0.853385	0.866902	0.0135177	0.686288	0.808218	0.12193
CD69	1.92916	1.88552	-0.0436343	1.12009	1.91973	0.799644	1.7642	2.2414	0.477199	0.248245	0.295685	0.04744	0.321144	0.344131	0.0229865	0.18369	0.333462	0.149772
CD83	0.831199	0.711529	-0.119669	0.301926	0.58727	0.285344	0.479161	0.362118	-0.117044	0.0100806	0.00950722	-0.00057335	0.0151887	0.0226592	0.00747046	0.00833791	0.0187019	0.010364
CD8B	0	0	0	0.00561253	0.0186776	0.0130651	0.0155763	0.0215391	0.00596279	0.19635	0.130621	-0.0657291	0.361034	0.330214	-0.0308201	0.107146	0.0867803	-0.0203653
CD99	0.346826	0.898632	0.551806	0.295223	0.585837	0.290613	0.392259	0.604663	0.212403	1.20863	0.874233	-0.334393	1.21697	0.965875	-0.251093	0.72351	0.6019	-0.12161
CDC25B	0.0715021	0.0841634	0.0126613	0.0212854	0.0530962	0.0318108	0.0407632	0.0625807	0.0218176	0.11433	0.129451	0.0151215	0.254104	0.240508	-0.0135963	0.0797535	0.143715	0.0639612
CDC26	0.0242474	0.079428	0.0551806	0.0285395	0.045853	0.0173135	0.0867286	0.10589	0.0191615	0.175659	0.136105	-0.0395536	0.265113	0.204661	-0.0604519	0.110165	0.140168	0.0300029
CDC40	0.26849	0.416652	0.148162	0.287372	0.479138	0.191767	0.308707	0.285265	-0.0234423	0.236566	0.304425	0.0678588	0.349918	0.349313	-0.00060551	0.166524	0.290856	0.124332
CDC5L	0.308065	0.344435	0.0363698	0.218471	0.4077	0.189229	0.238618	0.22632	-0.0122985	0.190898	0.224117	0.0332197	0.246283	0.261562	0.0152794	0.122449	0.193644	0.0711953
CDK11A	0.456754	0.46367	0.00691598	0.269722	0.414288	0.144566	0.239148	0.195372	-0.0437754	0.133145	0.175002	0.0418576	0.255546	0.281867	0.0263214	0.0841863	0.157677	0.0734911
CDK2AP2	0.0318366	0.120524	0.0886869	0.0297042	0.0565077	0.0268035	0.0671258	0.0694086	0.00228279	0.277923	0.191488	-0.0864347	0.431217	0.31489	-0.116327	0.174725	0.187463	0.0127377
CDK5RAP1	0.178611	0.237552	0.058941	0.177115	0.279788	0.102673	0.130345	0.108957	-0.0213875	0.0882357	0.110264	0.0220286	0.127524	0.16402	0.0364967	0.0466159	0.0968777	0.0502619
CDK7	0.165962	0.221148	0.0551865	0.0900663	0.147546	0.0574793	0.117118	0.105917	-0.0112004	0.0612424	0.0702331	0.00899063	0.0793337	0.106543	0.0272096	0.0260681	0.0716046	0.0455366
CDKN1B	0.124391	0.238792	0.114401	0.106904	0.15428	0.0473763	0.136191	0.153414	0.0172231	0.219078	0.228778	0.00970029	0.265381	0.271886	0.00650501	0.118697	0.197582	0.0788855
CDS2	0.200953	0.216413	0.0154605	0.0788412	0.197586	0.118745	0.113328	0.10325	-0.0100783	0.0968219	0.143746	0.0469246	0.164315	0.187803	0.0234876	0.0711439	0.122206	0.0510623
CDYL	0.601491	0.603946	0.00245456	0.33518	0.571938	0.236758	0.496177	0.367817	-0.12836	0.21732	0.339984	0.122664	0.267715	0.402015	0.134299	0.183027	0.335682	0.152655
CEP19	0.176838	0.10908	-0.0677575	0.0547496	0.0819943	0.0272447	0.0720634	0.08868	0.0166166	0.018487	0.0237838	0.00529673	0.02865	0.0286507	7.29468e-07	0.00786829	0.019642	0.0117737
CEP192	0.158997	0.181522	0.0225255	0.0462805	0.113636	0.0673552	0.152763	0.0937568	-0.059006	0.163781	0.274178	0.110397	0.237126	0.37177	0.134644	0.0977621	0.257936	0.160174
CEP57	0.109878	0.257001	0.147123	0.0582437	0.157569	0.0993258	0.222515	0.213047	-0.00946823	0.20648	0.26095	0.0544707	0.319613	0.360451	0.0408376	0.111977	0.221558	0.109581
CERS4	0.22964	0.299063	0.069423	0.0498249	0.0954668	0.0456419	0.153264	0.121118	-0.0321464	0.0939879	0.135182	0.0411942	0.0789752	0.104331	0.0253561	0.0696721	0.144248	0.0745756
CFAP20	0.125251	0.179999	0.0547487	0.122792	0.23033	0.107538	0.147558	0.133422	-0.0141357	0.0401005	0.0389669	-0.00113356	0.0624824	0.0603187	-0.00216373	0.0274769	0.0452754	0.0177985
CFAP97	0.0575638	0.106825	0.0492612	0.0217623	0.0724791	0.0507169	0.0640106	0.0737377	0.00972718	0.203304	0.204289	0.000985604	0.256891	0.255464	-0.00142736	0.100499	0.160694	0.0601944
CFDP1	0.185804	0.185242	-0.000561551	0.0559143	0.133579	0.0776642	0.191095	0.193686	0.00259072	0.243518	0.319737	0.0762189	0.397933	0.41939	0.0214576	0.169803	0.271178	0.101375
CGGBP1	0.191259	0.379555	0.188296	0.130257	0.20993	0.0796726	0.2703	0.316751	0.0464506	0.37105	0.396013	0.0249636	0.408266	0.41144	0.00317356	0.27072	0.375528	0.104807
CHCHD1	0.0177081	0.121764	0.104055	0.0196438	0.0551715	0.0355277	0.0715341	0.110994	0.03946	0.151841	0.124068	-0.0277722	0.234579	0.186481	-0.0480973	0.103015	0.117199	0.014184
CHCHD5	0.0434353	0.0978619	0.0544265	0.0346289	0.0563855	0.0217566	0.0451714	0.0861565	0.0409851	0.123987	0.102901	-0.0210866	0.179227	0.137298	-0.0419293	0.0898026	0.0908049	0.00100233
CHD4	0.679062	0.512162	-0.166901	0.398959	0.644713	0.245755	0.360913	0.307758	-0.0531552	0.196293	0.279041	0.0827481	0.312728	0.338669	0.0259416	0.124336	0.238209	0.113873
CHI3L2	0.0322665	0.121031	0.0887647	0.0128666	0.0143338	0.00146719	0.0457008	0.03786	-0.00784079	0.0583446	0.0459359	-0.0124088	0.112271	0.0974991	-0.0147716	0.144212	0.165156	0.0209439
CHMP1B	0.374939	0.533403	0.158465	0.151382	0.282009	0.130627	0.318124	0.388786	0.0706619	0.105286	0.0984154	-0.00687055	0.133757	0.124227	-0.00953082	0.0606244	0.0766553	0.0160309
CHMP2A	0.0898303	0.186253	0.0964227	0.0659243	0.106742	0.0408174	0.088668	0.129866	0.0411976	0.331453	0.228956	-0.102497	0.374151	0.289294	-0.0848563	0.22849	0.20315	-0.0253406
CHMP3	0.173936	0.236087	0.0621513	0.113635	0.177814	0.0641783	0.191449	0.153441	-0.0380076	0.262185	0.276405	0.0142205	0.299429	0.311646	0.0122168	0.190792	0.227665	0.0368729
CHMP4B	0.340378	0.25148	-0.0888982	0.107381	0.25111	0.14373	0.178278	0.181399	0.0031212	0.111803	0.124746	0.0129423	0.180481	0.177118	-0.0033626	0.0715774	0.120445	0.0488675
CHMP5	0.0343663	0.10209	0.0677233	0.0240917	0.0591661	0.0350744	0.0873751	0.106806	0.0194314	0.163681	0.135152	-0.0285289	0.211194	0.180809	-0.0303844	0.102927	0.132337	0.0294098
CHORDC1	0.261179	0.36951	0.108331	0.133802	0.22152	0.0877186	0.318644	0.363622	0.0449786	0.129218	0.150911	0.0216928	0.222756	0.240626	0.0178701	0.0710365	0.126133	0.0550961
CHST2	0.0343663	0.0953819	0.0610155	0.0245685	0.0264701	0.00190158	0.0218069	0.0570171	0.0352102	0.151311	0.147954	-0.00335762	0.101559	0.0938449	-0.00771376	0.0853205	0.136946	0.0516256
CHUK	0.223294	0.20993	-0.0133644	0.112255	0.140577	0.0283222	0.107097	0.0786705	-0.028427	0.0600472	0.0869611	0.0269139	0.0887621	0.111514	0.0227521	0.0317832	0.0695447	0.0377615
CIAO2B	0.132646	0.404697	0.272051	0.0863063	0.158783	0.0724771	0.19788	0.242353	0.0444721	0.32527	0.243103	-0.0821678	0.426839	0.326007	-0.100832	0.220468	0.231041	0.0105727
CIR1	0.59875	0.74861	0.14986	0.558855	1.01676	0.457904	0.566287	0.637962	0.0716746	0.339668	0.37283	0.0331624	0.43401	0.412773	-0.0212366	0.192686	0.283044	0.0903582
CISD2	0.1197	0.200459	0.0807594	0.3089	0.184552	-0.124349	0.147479	0.138586	-0.00889267	0.120611	0.108128	-0.0124832	0.162181	0.150737	-0.011444	0.0710802	0.104897	0.033817
CISD3	0.0318366	0.0734526	0.041616	0.00725409	0.0546629	0.0474088	0.0292133	0.0549804	0.0257672	0.249195	0.173015	-0.0761803	0.274337	0.186673	-0.0876645	0.134123	0.118302	-0.0158204
CLIP4	0.133696	0.186028	0.0523328	0.0470186	0.0669586	0.0199399	0.15627	0.134543	-0.0217273	0.14865	0.24895	0.1003	0.221754	0.314866	0.0931121	0.0609629	0.157962	0.0969992
CLK1	0.837555	0.80012	-0.0374345	0.646967	1.06536	0.418394	0.531917	0.481748	-0.0501694	0.265389	0.337918	0.0725295	0.401045	0.437478	0.0364331	0.181418	0.302638	0.12122
CLK4	0.174411	0.214665	0.0402545	0.0631684	0.147037	0.0838686	0.160879	0.164454	0.00357544	0.102774	0.134348	0.0315749	0.155318	0.189894	0.034576	0.0634866	0.128765	0.0652786
CLNS1A	0.0716923	0.13969	0.0679974	0.0297042	0.0555242	0.02582	0.06595	0.0884218	0.0224718	0.193839	0.220419	0.0265798	0.281304	0.261706	-0.0195975	0.112837	0.187913	0.0750768
CMPK1	0.143963	0.235809	0.0918454	0.118606	0.180048	0.0614426	0.16852	0.200419	0.0318997	0.260424	0.214941	-0.0454828	0.328633	0.334751	0.00611732	0.223253	0.202937	-0.0203157
CNBP	0.263874	0.262698	-0.00117565	0.150639	0.200099	0.04946	0.281377	0.306113	0.0247363	0.552207	0.468698	-0.0835094	0.629098	0.587356	-0.0417425	0.371653	0.388724	0.0170706
CNOT7	0.0887804	0.197471	0.108691	0.072275	0.155847	0.0835718	0.10542	0.156313	0.0508926	0.136702	0.129484	-0.00721825	0.192827	0.194353	0.0015259	0.089069	0.131936	0.0428675
CNOT8	0.18429	0.299566	0.115276	0.128455	0.265525	0.13707	0.162818	0.182695	0.0198767	0.10922	0.133519	0.0242987	0.166157	0.176598	0.0104409	0.0591366	0.111787	0.0526504
CNOT9	0.216499	0.265964	0.0494648	0.0631684	0.130906	0.0677378	0.162292	0.163824	0.00153195	0.0798007	0.113291	0.0334906	0.110216	0.134712	0.024496	0.040626	0.0900857	0.0494597
CNPY2	0.101814	0.205927	0.104113	0.0145082	0.105175	0.0906669	0.107362	0.116558	0.00919554	0.28013	0.23244	-0.0476893	0.329153	0.269186	-0.059967	0.154356	0.217007	0.0626504
CNPY3	0.0898303	0.221373	0.131543	0.0666625	0.13701	0.0703473	0.128138	0.132161	0.00402237	0.189848	0.169847	-0.0200011	0.214739	0.18594	-0.0287985	0.134723	0.139064	0.00434116
COA3	0.00252973	0.0358524	0.0333227	0.00444782	0.00951513	0.00506731	0.0283021	0.024321	-0.00398114	0.122398	0.0922186	-0.0301795	0.196346	0.1574	-0.0389466	0.0717808	0.0904446	0.0186639
COA4	0.0293069	0.076948	0.0476411	0.00725409	0.0395899	0.0323359	0.0445249	0.0543496	0.00982465	0.147153	0.122334	-0.0248191	0.194057	0.158354	-0.0357028	0.0966181	0.105976	0.00935795
COG3	0.17079	0.446476	0.275686	0.166101	0.288635	0.122534	0.161144	0.183959	0.0228157	0.0815975	0.131282	0.0496843	0.125267	0.174993	0.0497264	0.0480608	0.109156	0.061095
COLGALT2	0.0613378	0.0697325	0.00839474	0	0.00536455	0.00536455	0.00623054	0.00456018	-0.00167036	0.0904476	0.146761	0.056313	0.128466	0.147732	0.0192657	0.00731888	0.0196753	0.0123564
COMMD3	0.0525043	0.123511	0.0710069	0.0212854	0.0683286	0.0470432	0.0585436	0.0682884	0.00974477	0.188781	0.183784	-0.00499615	0.240829	0.20238	-0.0384496	0.102029	0.153125	0.0510966
COMMD7	0.112362	0.259486	0.147123	0.0984851	0.203545	0.10506	0.111506	0.172944	0.0614382	0.213628	0.156965	-0.0566636	0.285655	0.237081	-0.0485736	0.198921	0.163938	-0.0349833
COMMD8	0.0282569	0.0537787	0.0255217	0.00561253	0.0323433	0.0267308	0.0438784	0.0553555	0.0114771	0.159968	0.121562	-0.0384067	0.22005	0.16686	-0.0531903	0.0945615	0.10739	0.0128281
COMT	0.0428153	0.120016	0.0772005	0.0240917	0.0657446	0.0416529	0.0618882	0.0561279	-0.00576026	0.132823	0.113276	-0.0195468	0.212539	0.188666	-0.0238736	0.0832303	0.0978355	0.0146052
COPE	0.296938	0.474942	0.178004	0.221704	0.497696	0.275992	0.331287	0.370303	0.039016	0.455974	0.343886	-0.112087	0.60116	0.465449	-0.135711	0.31801	0.309011	-0.00899873
COPS2	0.218615	0.404248	0.185632	0.245158	0.453298	0.20814	0.227598	0.254516	0.0269178	0.167623	0.168964	0.00134074	0.194474	0.226417	0.0319433	0.0938894	0.144042	0.0501531
COPS4	0.121047	0.251758	0.130711	0.117868	0.218109	0.100241	0.101277	0.115927	0.0146502	0.125069	0.149192	0.0241231	0.165546	0.185176	0.01963	0.0782755	0.139941	0.0616655
COPS6	0.0716923	0.203447	0.131755	0.0622147	0.115904	0.0536896	0.133722	0.170651	0.0369291	0.213226	0.197179	-0.0160471	0.308667	0.243643	-0.0650239	0.133055	0.171948	0.0388929
COPS8	0.134316	0.270699	0.136384	0.163511	0.30735	0.143839	0.151887	0.193683	0.0417963	0.0967066	0.117431	0.020724	0.142566	0.144257	0.00169161	0.0559644	0.0749224	0.0189581
COPZ1	0.0177081	0.0913788	0.0736707	0.0481833	0.0311294	-0.017054	0.0376479	0.0625807	0.0249328	0.184109	0.133914	-0.0501954	0.227996	0.183437	-0.0445596	0.127666	0.130497	0.00283122
COQ7	0.157144	0.176279	0.0191355	0.0402414	0.127071	0.0868296	0.0485513	0.0587954	0.0102441	0.0297052	0.0338822	0.00417704	0.0481574	0.0525888	0.00443135	0.0198833	0.0330314	0.0131481
COTL1	0.352635	0.249021	-0.103614	0.173668	0.418322	0.244654	0.230657	0.109929	-0.120728	0.253827	0.242549	-0.0112776	0.242164	0.299658	0.0574939	0.411288	0.217479	-0.193808
COX16	0.121047	0.214895	0.093848	0.0872097	0.187644	0.100435	0.157382	0.18852	0.0311376	0.264878	0.229598	-0.0352806	0.351982	0.273701	-0.0782803	0.154003	0.198817	0.0448144
COX17	0.151168	0.269406	0.118238	0.0587205	0.0845444	0.0258239	0.169578	0.225952	0.0563741	0.273284	0.196549	-0.0767352	0.419244	0.302601	-0.116643	0.192742	0.189294	-0.00344763
COX19	0.211927	0.441569	0.229642	0.174947	0.331941	0.156995	0.242907	0.306689	0.0637826	0.160097	0.17338	0.0132825	0.202581	0.210724	0.00814303	0.094227	0.147149	0.0529222
COX6A1	0.228912	0.59734	0.368428	0.222396	0.530983	0.308586	0.333321	0.540791	0.20747	0.561578	0.384757	-0.176821	0.774279	0.569482	-0.204798	0.399994	0.361902	-0.0380918
COX6B1	0.209827	0.523487	0.31366	0.181234	0.284715	0.103481	0.263304	0.491737	0.228433	0.745917	0.461781	-0.284136	0.973902	0.7273	-0.246602	0.692486	0.452796	-0.23969
CPEB2	0.106059	0.103105	-0.00295366	0.0687809	0.106196	0.037415	0.0717987	0.0513094	-0.0204893	0.0421259	0.0827202	0.0405943	0.0783564	0.126488	0.0481318	0.0300997	0.0614601	0.0313605
CPEB4	0.424174	0.339143	-0.0850307	0.213385	0.162336	-0.0510483	0.166201	0.141912	-0.0242891	0.106847	0.155044	0.048197	0.159028	0.21244	0.0534119	0.0830892	0.131277	0.0481882
CPNE3	0.0455352	0.205195	0.159659	0.034152	0.0844222	0.0502702	0.0861992	0.0752578	-0.0109414	0.197824	0.22157	0.0237463	0.263704	0.248618	-0.0150858	0.106498	0.192873	0.0863753
CPNE7	0	0.0029877	0.0029877	0	0	0	0.0109034	0.00456018	-0.00634326	0.000758367	0.00041781	-0.000340556	0.000863735	0.000748943	-0.000114791	0	0.00129965	0.00129965
CPSF7	0.222286	0.296803	0.0745172	0.119032	0.168967	0.0499343	0.194236	0.157858	-0.0363782	0.0741347	0.0989752	0.0248405	0.114527	0.135179	0.0206513	0.0330324	0.0835952	0.0505628
CREBRF	0.65427	0.729684	0.0754144	0.296841	0.430495	0.133654	0.552703	0.459357	-0.0933468	0.291302	0.384462	0.09316	0.398621	0.513078	0.114457	0.173781	0.319342	0.145561
CRNKL1	0.13704	0.27645	0.139411	0.131949	0.193046	0.0610967	0.124112	0.159095	0.0349828	0.0938237	0.128223	0.0343996	0.160322	0.171291	0.0109691	0.0619189	0.103417	0.0414981
CROCC	0.979768	0.629125	-0.350643	0.752382	1.14536	0.392974	0.28108	0.226213	-0.0548669	0.0640541	0.0878363	0.0237822	0.11997	0.147621	0.0276506	0.0483355	0.105583	0.0572476
CRTAM	0.198233	0.321115	0.122881	0.185796	0.400648	0.214851	0.197268	0.209498	0.0122307	0.0687765	0.067221	-0.00155554	0.0873204	0.122066	0.0347457	0.0419474	0.0847385	0.0427911
CRY2	0.129686	0.140705	0.0110191	0.0687809	0.111716	0.0429356	0.0776475	0.0604298	-0.0172177	0.0357436	0.0498696	0.014126	0.0478723	0.0654199	0.0175476	0.0249339	0.0415647	0.0166308
CSDE1	0.677172	0.65832	-0.018852	0.591041	0.931949	0.340908	0.526114	0.47784	-0.0482738	0.454893	0.46175	0.0068563	0.502969	0.553636	0.0506668	0.239091	0.358102	0.119011
CSNK1G3	0.458321	0.471622	0.0133014	0.287156	0.462003	0.174847	0.413758	0.346161	-0.0675969	0.124459	0.200806	0.0763467	0.220142	0.318837	0.098695	0.0894872	0.210196	0.120709
CSNK2A1	0.213601	0.296349	0.0827475	0.0704225	0.148407	0.0779845	0.212546	0.191932	-0.0206133	0.195234	0.231168	0.0359349	0.297407	0.31816	0.0207527	0.094837	0.196954	0.102117
CSNK2B	0.0721222	0.229604	0.157482	0.072064	0.172958	0.100894	0.124906	0.180144	0.0552385	0.203983	0.174687	-0.0292958	0.294423	0.224163	-0.0702599	0.124939	0.147401	0.0224622
CSPP1	0.182815	0.218615	0.0358004	0.19627	0.219832	0.0235618	0.244086	0.157398	-0.0866872	0.126041	0.187894	0.0618532	0.171065	0.221767	0.0507028	0.0692548	0.157719	0.0884644
CSRNP1	0.442625	0.436171	-0.00645479	0.246374	0.41441	0.168036	0.207964	0.25655	0.0485852	0.0121983	0.0114229	-0.000775431	0.00993295	0.0097999	-0.000133053	0.00825811	0.00718489	-0.00107322
CST7	0.584305	1.34931	0.765002	0.177918	0.387673	0.209755	0.855708	1.47576	0.620053	1.70218	1.21047	-0.491708	1.84394	1.34746	-0.49648	0.9161	1.05432	0.138223
CTDSP1	0.146344	0.203955	0.0576104	0.0297042	0.069858	0.0401538	0.135135	0.133626	-0.00150872	0.237775	0.249713	0.0119379	0.318096	0.278209	-0.0398865	0.169527	0.190307	0.0207806
CUTC	0.0428153	0.079428	0.0366127	0.0285395	0.0311294	0.00258987	0.0532242	0.0637282	0.010504	0.120445	0.141308	0.0208627	0.172879	0.178661	0.00578199	0.0850811	0.126918	0.0418366
CWC25	0.323285	0.417614	0.0943295	0.182251	0.319982	0.137731	0.262632	0.234121	-0.0285104	0.119237	0.126017	0.00677984	0.18621	0.184228	-0.00198253	0.0617677	0.111289	0.0495215
CXCR3	0.0539841	0.11156	0.0575762	0.0470186	0.0760839	0.0290652	0.0746493	0.0934985	0.0188492	0.0358365	0.0395581	0.00372161	0.045387	0.0543412	0.00895421	0.022391	0.0538343	0.0314433
CXorf38	0.0626233	0.114548	0.0519248	0.0357936	0.0911568	0.0553632	0.143689	0.124533	-0.0191561	0.108362	0.138322	0.0299609	0.139014	0.150977	0.0119635	0.081714	0.146987	0.0652732
CYB561D2	0.0605234	0.117028	0.0565047	0.0252564	0.0356326	0.0103762	0.0541354	0.0657649	0.0116295	0.19059	0.162614	-0.0279755	0.245947	0.205658	-0.0402886	0.105984	0.125912	0.0199276
CYB5B	0.138755	0.21117	0.072415	0.0528467	0.078705	0.0258583	0.203411	0.213727	0.010316	0.184823	0.230267	0.0454432	0.216368	0.234276	0.0179084	0.0943229	0.182379	0.0880564
CYC1	0.0913101	0.21365	0.12234	0.06105	0.133368	0.0723179	0.104774	0.147361	0.0425875	0.109027	0.0805827	-0.0284442	0.17983	0.139382	-0.0404473	0.0714263	0.0929059	0.0214796
CYTH4	0.128769	0.116803	-0.0119653	0.0619534	0.0972266	0.0352732	0.0847892	0.0867874	0.00199823	0.169268	0.194026	0.0247575	0.230961	0.257853	0.0268916	0.0969212	0.175941	0.0790194
DAD1	0.0721222	0.202715	0.130592	0.0739166	0.110855	0.0369386	0.121116	0.191647	0.0705305	0.513072	0.354308	-0.158764	0.618593	0.447021	-0.171572	0.375858	0.339758	-0.0361004
DBF4	0.395404	0.655798	0.260393	0.380163	0.808467	0.428304	0.269191	0.27339	0.00419879	0.0937667	0.113692	0.0199255	0.159475	0.181327	0.0218515	0.0400413	0.10493	0.0648892
DBI	0.216796	0.674035	0.457239	0.129996	0.258052	0.128055	0.326724	0.576335	0.249611	0.751462	0.480445	-0.271017	0.91988	0.62599	-0.29389	0.459022	0.438194	-0.0208276
DBNL	0.0803314	0.208915	0.128583	0.0313458	0.0653548	0.034009	0.0901085	0.0950186	0.00491003	0.191436	0.154507	-0.0369284	0.273955	0.225303	-0.048652	0.135795	0.157979	0.0221839
DCAF15	0.217611	0.255029	0.0374178	0.133591	0.277624	0.144033	0.185099	0.188261	0.00316244	0.0844153	0.0865037	0.0020884	0.123034	0.124652	0.00161777	0.0405109	0.0753967	0.0348858
DCAF16	0.18978	0.297081	0.107302	0.100127	0.125067	0.0249401	0.137721	0.150747	0.0130259	0.0697418	0.100371	0.0306288	0.0908474	0.12032	0.0294724	0.0356199	0.0935925	0.0579726
DCAF7	0.173746	0.172052	-0.00169386	0.0503018	0.111001	0.0606994	0.246409	0.189781	-0.0566276	0.213556	0.285227	0.0716707	0.309328	0.390433	0.0811054	0.114871	0.268249	0.153378
DCAF8	0.289692	0.281078	-0.00861317	0.127928	0.16626	0.0383325	0.222131	0.144435	-0.0776953	0.136359	0.18614	0.0497813	0.212358	0.252794	0.0404359	0.0715145	0.163285	0.0917707
DCTN3	0.117037	0.340207	0.22317	0.0575558	0.184548	0.126992	0.177631	0.288729	0.111098	0.29539	0.191863	-0.103526	0.381882	0.268513	-0.113369	0.163521	0.168762	0.00524109
DCTN6	0.122481	0.265739	0.143258	0.0514665	0.132351	0.0808841	0.205905	0.295329	0.0894232	0.0861602	0.0773119	-0.00884827	0.101286	0.0863903	-0.0148952	0.0416804	0.0491418	0.00746144
DCUN1D1	0.214845	0.202939	-0.0119063	0.21821	0.197512	-0.0206978	0.164468	0.0946188	-0.0698491	0.114208	0.124296	0.0100885	0.125292	0.183118	0.0578268	0.0703282	0.128903	0.0585744
DCXR	0.102479	0.231581	0.129102	0.0409293	0.0682914	0.0273621	0.078294	0.0989479	0.0206539	0.192614	0.148434	-0.0441795	0.182095	0.146349	-0.0357456	0.116538	0.118286	0.00174769
DDA1	0.0980396	0.190988	0.0929488	0.0818585	0.145467	0.0636085	0.106331	0.138986	0.0326547	0.0941682	0.0787695	-0.0153987	0.136952	0.11201	-0.0249416	0.0743675	0.0570869	-0.0172805
DDIT3	0.489509	0.649369	0.159861	0.145719	0.331868	0.186148	0.298453	0.492072	0.193619	0.0563416	0.0526918	-0.00364972	0.0657991	0.0511545	-0.0146445	0.0205478	0.0412703	0.0207225
DDN-AS1	0.115752	0.212132	0.09638	0.0280626	0.0570908	0.0290281	0.062425	0.0737105	0.0112855	0.0112826	0.0125029	0.00122033	0.00604614	0.0103298	0.00428365	0.00544044	0.0152362	0.00979577
DDOST	0.106918	0.346407	0.239489	0.0917079	0.221785	0.130077	0.134369	0.188661	0.0542923	0.228636	0.1952	-0.0334364	0.322536	0.261379	-0.0611576	0.113383	0.164624	0.0512409
DDT	0.105009	0.246169	0.14116	0.0972701	0.197899	0.100628	0.119439	0.17435	0.0549108	0.271195	0.219735	-0.0514602	0.371692	0.264444	-0.107248	0.230964	0.251848	0.0208835
DDX27	0.297946	0.28017	-0.0177761	0.139891	0.312874	0.172983	0.186567	0.199935	0.0133676	0.152134	0.149925	-0.00220876	0.237693	0.232017	-0.00567568	0.0834697	0.141033	0.0575629
DDX39A	0.618935	0.719953	0.101017	0.26538	0.436476	0.171096	0.246289	0.322292	0.076003	0.131285	0.137051	0.00576645	0.206428	0.181938	-0.0244895	0.0871268	0.125692	0.0385648
DDX3X	1.07414	1.04762	-0.0265174	0.628194	0.989063	0.360869	0.922613	1.02869	0.106081	0.316759	0.358867	0.0421081	0.323312	0.36708	0.0437683	0.25045	0.429809	0.179359
DDX46	0.321289	0.388924	0.0676351	0.11485	0.279947	0.165097	0.363848	0.439397	0.0755486	0.472424	0.516965	0.044541	0.627624	0.634155	0.00653115	0.256656	0.442824	0.186167
DDX52	0.220761	0.320988	0.100227	0.191051	0.297835	0.106784	0.16658	0.15442	-0.01216	0.136308	0.181162	0.0448539	0.174045	0.198833	0.0247881	0.116173	0.140381	0.0242083
DDX60L	0.124197	0.141213	0.0170162	0.041883	0.0862671	0.0443841	0.0897268	0.0437091	-0.0460176	0.160918	0.222256	0.0613382	0.22485	0.293252	0.0684015	0.0679886	0.16474	0.0967514
DEK	0.304721	0.437694	0.132973	0.24071	0.438419	0.197708	0.355418	0.347388	-0.00803038	0.711099	0.595334	-0.115764	0.779105	0.705159	-0.0739454	0.386023	0.521409	0.135385
DENND1C	0.216987	0.299619	0.0826329	0.095202	0.132859	0.0376572	0.141248	0.162649	0.0214005	0.121519	0.171249	0.0497306	0.213996	0.246024	0.0320283	0.0682625	0.156877	0.0886144
DENND5A	0.472809	0.294485	-0.178323	0.171554	0.331728	0.160174	0.211974	0.165543	-0.0464315	0.0416055	0.0781585	0.036553	0.0261322	0.0722595	0.0461273	0.0225975	0.078537	0.0559395
DENR	0.143814	0.213147	0.0693327	0.0385998	0.0930388	0.054439	0.142424	0.122524	-0.0199005	0.185368	0.219275	0.0339073	0.299177	0.290583	-0.00859418	0.106509	0.198648	0.0921385
DERL1	0.259095	0.482783	0.223687	0.232979	0.443431	0.210451	0.25281	0.326013	0.0732029	0.168337	0.204952	0.0366152	0.25421	0.228242	-0.0259679	0.0952982	0.173543	0.0782447
DERL2	0.127731	0.277915	0.150184	0.108545	0.222961	0.114416	0.205524	0.240577	0.0350531	0.162986	0.14223	-0.0207554	0.228794	0.181846	-0.0469473	0.0955361	0.118638	0.0231024
DGCR6L	0.0354163	0.10908	0.0736641	0.0409293	0.118644	0.077715	0.0434966	0.0622082	0.0187115	0.1102	0.0874411	-0.0227587	0.104594	0.0902905	-0.0143033	0.0648156	0.0708763	0.00606063
DGKZ	0.165102	0.260721	0.0956187	0.0856185	0.174684	0.0890654	0.143982	0.176732	0.0327499	0.325293	0.337088	0.0117945	0.407882	0.444752	0.0368693	0.188256	0.335488	0.147232
DGLUCY	0.108592	0.0834311	-0.0251614	0.0374351	0.0600274	0.0225923	0.0820582	0.0646174	-0.0174408	0.187764	0.301817	0.114053	0.264081	0.355065	0.0909849	0.0999016	0.226972	0.127071
DHRS7	0.112598	0.333671	0.221073	0.0549606	0.129726	0.0747654	0.144392	0.239715	0.0953232	0.575425	0.489551	-0.0858745	0.644735	0.493015	-0.15172	0.332961	0.418193	0.0852312
DHX40	0.16373	0.234564	0.0708337	0.0884247	0.167244	0.0788193	0.147359	0.109961	-0.0373983	0.0869693	0.102721	0.0157513	0.0975046	0.13183	0.0343253	0.035735	0.0757889	0.0400539
DHX8	0.213217	0.35413	0.140914	0.133967	0.228679	0.0947115	0.168257	0.153183	-0.0150743	0.110393	0.141625	0.0312315	0.164136	0.170796	0.00666068	0.0561954	0.127073	0.0708773
DICER1	0.191648	0.219908	0.0282605	0.0643331	0.158115	0.0937823	0.15289	0.119742	-0.0331481	0.1496	0.236204	0.0866038	0.215594	0.255395	0.0398004	0.0864232	0.20564	0.119217
DIDO1	0.332685	0.326387	-0.00629761	0.227253	0.396594	0.169341	0.289402	0.197523	-0.0918784	0.196083	0.30777	0.111687	0.236869	0.31477	0.0779005	0.104779	0.239221	0.134442
DIPK2A	0.210067	0.232821	0.0227542	0.097656	0.169598	0.0719416	0.0896988	0.0846092	-0.00508962	0.0489735	0.0706658	0.0216923	0.0646093	0.0714751	0.0068658	0.0353805	0.063365	0.0279846
DIS3	0.203528	0.328657	0.12513	0.122265	0.234904	0.112639	0.18798	0.183932	-0.00404773	0.100342	0.134852	0.0345106	0.154855	0.165229	0.0103747	0.0552561	0.104569	0.0493133
DLST	0.230305	0.289641	0.0593363	0.209906	0.391583	0.181677	0.186494	0.180917	-0.00557716	0.155203	0.172687	0.0174836	0.157935	0.165569	0.00763407	0.073739	0.15408	0.080341
DNAJB1	0.262336	0.321618	0.0592811	0.0832388	0.16763	0.0843917	0.335079	0.426687	0.091608	0.0877927	0.0974064	0.0096137	0.186853	0.180822	-0.00603113	0.0678727	0.0800885	0.0122158
DNAJB11	0.258516	0.31529	0.056774	0.130785	0.298116	0.167332	0.153208	0.154793	0.00158478	0.131371	0.117603	-0.0137676	0.172839	0.135807	-0.0370315	0.070177	0.100132	0.0299548
DNAJB12	0.219091	0.278647	0.0595566	0.104574	0.212429	0.107854	0.121847	0.121376	-0.000470749	0.0903608	0.0969565	0.00659566	0.106973	0.105927	-0.00104611	0.0503728	0.0804481	0.0300753
DNAJB9	0.285918	0.311463	0.0255447	0.0414061	0.0857922	0.0443861	0.11538	0.125678	0.0102984	0.0718664	0.0741742	0.00230788	0.121372	0.102528	-0.0188435	0.0486892	0.0658249	0.0171357
DNAJC5	0.318285	0.258978	-0.059307	0.0993885	0.117118	0.0177297	0.352507	0.265248	-0.0872587	0.102738	0.137738	0.0349998	0.145565	0.191444	0.0458797	0.0520487	0.128545	0.0764964
DNAJC8	0.267738	0.444504	0.176765	0.215619	0.419976	0.204356	0.404794	0.509928	0.105134	0.543224	0.49715	-0.0460737	0.745798	0.568088	-0.17771	0.377072	0.434625	0.0575536
DOP1A	0.147973	0.236087	0.088114	0.07858	0.142449	0.0638694	0.179957	0.156968	-0.022989	0.144345	0.218066	0.0737211	0.216387	0.309031	0.0926446	0.061246	0.153248	0.0920016
DOT1L	0.309024	0.230566	-0.0784588	0.167858	0.230792	0.0629339	0.168021	0.102877	-0.0651435	0.0347919	0.0485062	0.0137143	0.0370347	0.0474098	0.0103751	0.0151872	0.0427497	0.0275625
DPEP2	0.027207	0.057274	0.030067	0.034152	0.0434251	0.00927305	0.0727099	0.0519403	-0.0207696	0.0649122	0.126103	0.0611906	0.0565831	0.0900592	0.0334762	0.0403437	0.104267	0.0639229
DPM1	0.165487	0.279155	0.113668	0.0528467	0.156708	0.103861	0.203172	0.220441	0.0172689	0.122078	0.136799	0.0147208	0.19215	0.193548	0.0013981	0.0574967	0.112867	0.0553704
DPM3	0.0328865	0.0824157	0.0495291	0.0112251	0.0380605	0.0268355	0.0367367	0.06499	0.0282532	0.129153	0.104792	-0.024361	0.238435	0.174986	-0.0634487	0.0830868	0.118613	0.0355261
DPP9	0.230069	0.217428	-0.0126408	0.133541	0.197899	0.064358	0.142277	0.127198	-0.0150785	0.0884866	0.135704	0.0472177	0.11201	0.136973	0.0249637	0.0509138	0.0998374	0.0489236
DPY30	0.0242474	0.0834311	0.0591836	0.0278013	0.0418585	0.0140571	0.0693299	0.0861293	0.0167993	0.173188	0.15229	-0.0208978	0.260966	0.22046	-0.0405059	0.106577	0.139555	0.0329787
DPYD-AS1	0.0252973	0.0346124	0.00931509	0.0308689	0.0516419	0.020773	0.0606306	0.0330687	-0.0275619	0.116276	0.208566	0.0922898	0.1393	0.192523	0.0532226	0.0752477	0.177173	0.101925
DR1	0.264556	0.488816	0.22426	0.137988	0.38068	0.242692	0.223187	0.311791	0.088604	0.162443	0.152124	-0.0103185	0.205245	0.222009	0.0167641	0.110736	0.111722	0.000986174
DRAP1	0.163197	0.387225	0.224028	0.145027	0.293647	0.14862	0.172281	0.236248	0.0639662	0.544317	0.385606	-0.158711	0.59927	0.470602	-0.128667	0.368609	0.33914	-0.0294687
DSTYK	0.112792	0.136424	0.0236316	0.050449	0.116416	0.0659673	0.074769	0.056359	-0.01841	0.0808385	0.123533	0.0426946	0.121626	0.148228	0.0266022	0.0401656	0.101571	0.0614053
DTD1	0.102421	0.211678	0.109256	0.049137	0.0972266	0.0480896	0.0760619	0.0907167	0.0146548	0.185053	0.246337	0.0612848	0.28246	0.311899	0.0294392	0.0878083	0.16953	0.0817217
DUSP10	1.10464	0.919483	-0.185162	0.344566	0.588733	0.244167	0.646703	0.71631	0.0696064	0.0278737	0.0331176	0.0052439	0.0357391	0.0471908	0.0114516	0.0157719	0.0406573	0.0248854
DUSP8	0.417548	0.320709	-0.0968388	0.0535346	0.11172	0.0581852	0.207336	0.170624	-0.0367122	0.00840647	0.00532912	-0.00307734	0.0369614	0.0362956	-0.000665753	0.00430631	0.00353935	-0.000766956
DUT	0.0683028	0.106547	0.038244	0.0173144	0.081801	0.0644866	0.0585436	0.0803073	0.0217637	0.209102	0.17741	-0.031692	0.274281	0.213458	-0.060823	0.118171	0.173349	0.0551777
DYNC1I2	0.0565139	0.0876588	0.0311449	0.0313458	0.0546629	0.0233171	0.0676552	0.0801906	0.0125354	0.296541	0.298947	0.00240549	0.372044	0.371443	-0.000600322	0.186482	0.250409	0.0639265
DYNC1LI1	0.265014	0.38475	0.119735	0.239184	0.428091	0.188907	0.230922	0.201855	-0.029067	0.143956	0.187086	0.0431303	0.202377	0.214526	0.0121494	0.0930983	0.162114	0.0690161
DYNC1LI2	0.237378	0.28536	0.0479822	0.164575	0.220425	0.0558506	0.183926	0.173833	-0.0100924	0.0970802	0.147774	0.0506934	0.165871	0.193047	0.0271759	0.0625036	0.112761	0.0502573
DYNLL2	0.142913	0.271715	0.128801	0.114158	0.169828	0.05567	0.112827	0.132275	0.0194483	0.11425	0.106354	-0.00789631	0.164103	0.173256	0.00915293	0.0910574	0.0957098	0.00465239
DYRK2	0.0720768	0.114548	0.0424713	0.0474955	0.0970334	0.0495379	0.107889	0.061319	-0.04657	0.144534	0.182152	0.0376171	0.233505	0.260446	0.0269402	0.0697788	0.152298	0.0825196
E2F3	0.136937	0.162127	0.0251899	0.0582437	0.094446	0.0362023	0.157937	0.121093	-0.0368441	0.11634	0.160299	0.043959	0.148507	0.249625	0.101118	0.0880262	0.14036	0.052334
EBLN3P	0.09341	0.133714	0.0403044	0.0357936	0.0864975	0.0507039	0.0947815	0.0540913	-0.0406902	0.085639	0.127607	0.0419678	0.158048	0.174075	0.0160269	0.0531828	0.116913	0.0637305
ECE1	0.892254	0.509547	-0.382707	0.291949	0.454409	0.162461	0.318465	0.256632	-0.061833	0.0622938	0.0958778	0.033584	0.0722037	0.107722	0.035518	0.0406898	0.0911632	0.0504734
ECH1	0.0459651	0.147413	0.101448	0.0521543	0.0819943	0.02984	0.0855528	0.149227	0.0636739	0.224106	0.165976	-0.0581296	0.309678	0.250447	-0.0592303	0.133126	0.170444	0.0373181
ECHS1	0.0455352	0.10457	0.0590344	0.0268979	0.0584608	0.0315629	0.0721805	0.0673992	-0.00478132	0.117134	0.104477	-0.0126565	0.167297	0.128897	-0.0384005	0.0767155	0.0969103	0.0201948
EEF1AKMT2	0.151834	0.240822	0.0889889	0.0767228	0.220815	0.144092	0.120233	0.138355	0.0181222	0.0844724	0.141782	0.0573099	0.138907	0.16451	0.0256025	0.0601993	0.122815	0.0626155
EFCAB14	0.126297	0.241555	0.115258	0.102456	0.122991	0.0205354	0.140719	0.119342	-0.021377	0.166556	0.206743	0.0401867	0.225413	0.277756	0.0523428	0.0890591	0.177329	0.0882696
EFNA5	0.135635	0.22049	0.0848548	0.106381	0.313651	0.20727	0.0865557	0.0990646	0.012509	0.0281958	0.0384664	0.0102705	0.133707	0.148002	0.0142956	0.0423312	0.129134	0.0868028
EGR1	0.230707	0.163499	-0.0672077	0.0100604	0.0243948	0.0143345	0.0680833	0.0901753	0.022092	0.00211772	0.00041781	-0.00169991	0.00388681	0.00605518	0.00216837	0.000939224	0.000866434	-7.27898e-05
EHBP1	0.0478747	0.0632495	0.0153747	0.034152	0.0497598	0.0156078	0.031682	0.0291394	-0.00254262	0.173669	0.314353	0.140684	0.272996	0.39841	0.125414	0.0953958	0.240568	0.145172
EHD4	0.248857	0.235966	-0.0128916	0.144931	0.226801	0.0818697	0.0947535	0.0994645	0.00471094	0.0350497	0.0481983	0.0131487	0.0404897	0.0519035	0.0114138	0.0136985	0.0357857	0.0220871
EID1	0.144807	0.333217	0.18841	0.0879479	0.199577	0.111629	0.236177	0.282972	0.0467947	0.617924	0.428265	-0.189659	0.62883	0.483579	-0.145251	0.349268	0.326803	-0.022465
EIF1AX	0.348777	0.526314	0.177537	0.282429	0.510221	0.227792	0.436183	0.514047	0.0778639	0.265035	0.234248	-0.0307874	0.360538	0.322577	-0.0379607	0.260628	0.359908	0.0992797
EIF3E	0.431444	0.447545	0.0161007	0.306356	0.514907	0.208551	0.56927	0.53828	-0.0309894	0.633599	0.563933	-0.069666	0.712766	0.655466	-0.0573002	0.643253	0.516755	-0.126498
EIF3I	0.167396	0.295841	0.128445	0.109233	0.294423	0.18519	0.173577	0.319222	0.145646	0.24221	0.197264	-0.0449458	0.340423	0.246843	-0.0935794	0.134324	0.177033	0.0427091
EIF3K	0.443002	0.637372	0.19437	0.344763	0.671243	0.32648	0.568161	0.731733	0.163573	0.949357	0.69716	-0.252197	1.03188	0.7832	-0.248678	0.826239	0.62042	-0.205818
EIF3L	0.201188	0.326226	0.125038	0.213762	0.354651	0.140889	0.200324	0.253395	0.0530714	0.226952	0.227829	0.000877705	0.334867	0.331101	-0.00376574	0.16692	0.209289	0.0423686
EIF4E	0.247881	0.290095	0.0422142	0.346125	0.52469	0.178565	0.252792	0.212726	-0.0400662	0.182384	0.232565	0.0501806	0.23419	0.2753	0.0411098	0.125409	0.195149	0.0697399
EIF4E3	0.0731721	0.175825	0.102653	0.0498249	0.0814856	0.0316607	0.121727	0.12542	0.00369249	0.205142	0.284028	0.078886	0.312191	0.380653	0.0684623	0.0999153	0.209855	0.109939
EIF4EBP2	0.127156	0.17729	0.0501336	0.0676162	0.1031	0.0354836	0.0686835	0.0950186	0.0263351	0.166652	0.176131	0.00947913	0.241426	0.224163	-0.0172623	0.094438	0.144827	0.0503895
EIF4G1	0.270458	0.265964	-0.00449437	0.151002	0.227417	0.0764153	0.155267	0.116816	-0.038451	0.102732	0.147079	0.0443473	0.143943	0.168889	0.0249461	0.0536608	0.0973442	0.0436834
EIF4H	0.37517	0.500362	0.125192	0.301596	0.525669	0.224073	0.319384	0.355619	0.0362358	0.206815	0.202391	-0.00442389	0.26359	0.246674	-0.0169161	0.122556	0.179568	0.0570119
EIF5	0.900851	1.03007	0.129218	0.673906	1.00783	0.333928	0.716877	0.746167	0.0292893	0.440704	0.423111	-0.0175936	0.524003	0.489449	-0.0345541	0.290979	0.355374	0.0643943
ELAVL1	0.192223	0.234793	0.0425707	0.108284	0.234701	0.126417	0.1488	0.167236	0.0184365	0.11129	0.118811	0.00752129	0.140521	0.160014	0.0194938	0.0736155	0.122799	0.0491831
ELL	0.693953	0.522673	-0.17128	0.416734	0.554792	0.138058	0.349007	0.268338	-0.0806694	0.0592821	0.0981163	0.0388343	0.0874983	0.121868	0.0343702	0.0285673	0.0778898	0.0493225
ELMO2	0.209976	0.228593	0.0186172	0.117263	0.240272	0.123009	0.160004	0.135429	-0.0245744	0.0670876	0.0973525	0.0302649	0.104097	0.133433	0.0293361	0.0407856	0.0955129	0.0547273
ELMSAN1	0.472971	0.444783	-0.0281881	0.172503	0.249944	0.0774404	0.23432	0.199997	-0.0343225	0.0808609	0.128515	0.0476539	0.103266	0.134699	0.0314327	0.0528367	0.124778	0.0719411
EMC10	0.175031	0.274927	0.0998961	0.0788412	0.159645	0.0808035	0.118001	0.135688	0.0176867	0.0893447	0.133134	0.0437892	0.171968	0.168077	-0.00389073	0.0671921	0.116374	0.0491818
EMD	0.168062	0.317995	0.149933	0.115538	0.156901	0.0413631	0.22292	0.249697	0.0267773	0.0877927	0.097289	0.00949631	0.149842	0.127825	-0.0220178	0.0792938	0.0751022	-0.00419156
EMSY	0.107538	0.153896	0.0463575	0.0212854	0.0833305	0.0620451	0.187624	0.169017	-0.0186069	0.155914	0.233242	0.0773282	0.243896	0.35706	0.113163	0.0751125	0.207488	0.132376
ENC1	0.160419	0.291057	0.130638	0.096321	0.179343	0.0830221	0.104865	0.134798	0.029933	0.0285676	0.0327312	0.00416357	0.0268492	0.0311803	0.0043311	0.019139	0.0324587	0.0133197
ENOSF1	0.12883	0.138957	0.0101271	0.0481833	0.0666059	0.0184226	0.139309	0.133254	-0.0060553	0.0823267	0.142215	0.0598885	0.143113	0.182038	0.0389252	0.0558493	0.135796	0.0799465
EOMES	0.0307867	0.0478033	0.0170166	0.00561253	0.0228282	0.0172157	0.0443799	0.0176098	-0.02677	0.155888	0.178099	0.0222107	0.22865	0.289961	0.0613118	0.0762904	0.149414	0.0731234
EP300	0.727536	0.547233	-0.180303	0.367677	0.548421	0.180744	0.390164	0.295818	-0.0943466	0.202854	0.30582	0.102965	0.269278	0.399381	0.130103	0.125835	0.275204	0.149369
EPB41L4A-AS1	0.148209	0.393425	0.245216	0.147572	0.363108	0.215536	0.249048	0.361941	0.112893	0.138691	0.119582	-0.0191082	0.16777	0.151246	-0.0165237	0.0700098	0.107929	0.0379192
EPRS	0.0632434	0.17233	0.109086	0.0437355	0.0994579	0.0557224	0.111004	0.114665	0.0036608	0.241693	0.252725	0.011032	0.310225	0.325043	0.0148179	0.123938	0.224909	0.100971
ERCC1	0.51654	0.451252	-0.065289	0.11342	0.274095	0.160675	0.363466	0.363379	-8.72861e-05	0.104033	0.10361	-0.000423107	0.137457	0.124268	-0.0131896	0.066074	0.0845679	0.0184938
ERCC5	0.156657	0.219855	0.0631975	0.0486602	0.0960126	0.0473524	0.131019	0.159494	0.0284752	0.192895	0.25051	0.0576159	0.294655	0.351677	0.0570217	0.0996398	0.216375	0.116735
ERH	0.158803	0.338684	0.179882	0.0947251	0.200293	0.105567	0.242171	0.297996	0.0558249	0.324664	0.275927	-0.0487373	0.518238	0.397463	-0.120774	0.199389	0.233558	0.0341682
ERO1B	0.501406	0.54777	0.0463643	0.114108	0.1909	0.076792	0.269	0.210031	-0.0589684	0.0942909	0.124891	0.0306002	0.168301	0.210456	0.0421544	0.0554135	0.127638	0.0722248
ERP29	0.144629	0.277182	0.132554	0.0804828	0.193592	0.113109	0.22786	0.276661	0.0488009	0.555137	0.424142	-0.130996	0.713816	0.596106	-0.117709	0.57761	0.403031	-0.174579
ERVK3-1	0.429497	0.520515	0.0910182	0.108069	0.238546	0.130478	0.429012	0.483297	0.054285	0.154759	0.130075	-0.0246847	0.200528	0.183246	-0.0172818	0.0691826	0.0999435	0.0307609
ESR2	0.0459651	0.149444	0.103478	0.0112251	0.015741	0.00451595	0.0539904	0.0634699	0.00947955	0.19384	0.283007	0.0891662	0.238755	0.277058	0.0383029	0.104743	0.223071	0.118328
ETF1	0.647957	0.619466	-0.0284907	0.35175	0.655512	0.303761	0.40679	0.384886	-0.0219038	0.0843088	0.117611	0.0333026	0.108888	0.131774	0.0228852	0.0466957	0.0962973	0.0496016
ETFA	0.139098	0.252495	0.113397	0.0684693	0.086959	0.0184897	0.203793	0.212726	0.00893325	0.257446	0.287542	0.0300954	0.340583	0.376533	0.0359509	0.274803	0.266382	-0.00842091
ETNK1	0.243958	0.32025	0.0762924	0.125172	0.208241	0.0830691	0.251609	0.210948	-0.0406608	0.19758	0.291518	0.0939383	0.287751	0.393418	0.105667	0.0984704	0.231704	0.133233
ETV3	0.342048	0.451657	0.10961	0.278106	0.700128	0.422022	0.127311	0.170224	0.042913	0.0400652	0.0536695	0.0136043	0.0618713	0.070818	0.00894662	0.0230908	0.0527873	0.0296965
EVI2A	0.0778017	0.162073	0.0842715	0.0280626	0.0910007	0.0629381	0.0945168	0.111225	0.0167084	0.222213	0.246909	0.0246961	0.24379	0.228317	-0.0154728	0.144595	0.210674	0.0660789
EWSR1	0.650779	0.548019	-0.10276	0.470672	0.766172	0.2955	0.391778	0.31228	-0.0794977	0.184903	0.246587	0.0616845	0.263711	0.321518	0.0578069	0.0983108	0.18636	0.0880496
EXOSC6	0.157943	0.265964	0.108021	0.136131	0.188194	0.0520623	0.164613	0.213096	0.0484835	0.118349	0.126945	0.00859541	0.165178	0.143629	-0.0215491	0.0504526	0.101317	0.0508642
EZH2	0.748693	0.704018	-0.0446752	0.486493	0.862714	0.376221	0.295058	0.279932	-0.0151259	0.0454524	0.0842707	0.0388183	0.078516	0.0998298	0.0213138	0.028611	0.0793622	0.0507512
F2R	0.0754663	0.192801	0.117335	0.0495133	0.0827846	0.0332713	0.0964587	0.0899418	-0.00651692	0.161688	0.165566	0.00387823	0.168236	0.173285	0.0050493	0.115611	0.105371	-0.0102399
FAAH2	0.0337463	0.0029877	-0.0307586	0.0216095	0.0636693	0.0420598	0.0634837	0.0115296	-0.0519541	0.0124845	0.0397479	0.0272634	0.00755416	0.0202943	0.0127402	0.00786829	0.0290171	0.0211488
FAAP20	0.131935	0.202715	0.0707797	0.0594084	0.142883	0.0834746	0.108037	0.0928676	-0.0151689	0.189533	0.130595	-0.058938	0.235786	0.203525	-0.0322613	0.125176	0.115893	-0.009283
FAM102A	0.102479	0.0577817	-0.0446972	0.124695	0.203229	0.0785341	0.209761	0.110453	-0.0993087	0.0295769	0.0495938	0.0200168	0.035128	0.0684923	0.0333642	0.0192986	0.0697974	0.0504989
FAM111A	0.0797114	0.141213	0.0615014	0.022927	0.048437	0.02551	0.059073	0.0682884	0.00921541	0.147504	0.195325	0.0478213	0.196934	0.227068	0.0301346	0.0632833	0.142988	0.0797052
FAM160B1	0.141715	0.163089	0.021374	0.153827	0.281694	0.127867	0.170607	0.102219	-0.0683876	0.091491	0.112749	0.0212577	0.128242	0.150371	0.0221285	0.0446223	0.0779231	0.0333008
FAM168A	0.110411	0.124527	0.0141151	0.0699456	0.131222	0.061276	0.0682384	0.076147	0.00790862	0.140445	0.250797	0.110353	0.194482	0.284319	0.089837	0.0607134	0.206419	0.145706
FAM174C	0.0398557	0.11404	0.0741847	0.038123	0.0857922	0.0476692	0.0752958	0.0622082	-0.0130876	0.173533	0.131533	-0.0419997	0.253608	0.207827	-0.0457816	0.0947211	0.131004	0.036283
FAM49A	0.29336	0.198487	-0.0948734	0.134807	0.214372	0.0795652	0.195033	0.183277	-0.0117564	0.153084	0.247473	0.0943888	0.156133	0.262749	0.106617	0.0744757	0.231391	0.156916
FAM50A	0.111978	0.141437	0.0294596	0.0776262	0.0870062	0.00937994	0.0538707	0.0902001	0.0363294	0.132493	0.115104	-0.0173891	0.190374	0.178032	-0.0123426	0.0818459	0.0953983	0.0135523
FAM53C	0.415699	0.393537	-0.0221626	0.109646	0.22993	0.120283	0.140072	0.163709	0.0236368	0.0371315	0.0367045	-0.000426987	0.0484101	0.0546802	0.00627013	0.0188643	0.0452428	0.0263786
FAM76B	0.157707	0.237327	0.0796196	0.0993885	0.18506	0.0856718	0.109065	0.119198	0.0101332	0.0955975	0.103745	0.00814699	0.151197	0.15143	0.000233702	0.0556183	0.0942459	0.0386276
FAM89B	0.0278271	0.079428	0.0516009	0.0196438	0.0381694	0.0185256	0.0454361	0.0652483	0.0198122	0.19786	0.12216	-0.0756996	0.257983	0.184058	-0.0739245	0.127667	0.111175	-0.0164924
FAM91A1	0.279614	0.31777	0.0381564	0.135182	0.312206	0.177024	0.18163	0.138097	-0.0435329	0.0777115	0.141166	0.063455	0.105246	0.161711	0.0564647	0.0511969	0.113407	0.0622104
FBRS	0.197179	0.242795	0.0456162	0.0526312	0.119156	0.0665251	0.124878	0.124416	-0.000461637	0.0544748	0.0699326	0.0154579	0.0940095	0.112611	0.0186012	0.0429741	0.0567599	0.0137858
FBRSL1	0.376178	0.330229	-0.045949	0.111829	0.181734	0.0699053	0.204203	0.0939879	-0.110215	0.0492015	0.0881511	0.0389495	0.080841	0.110583	0.0297419	0.0402362	0.0742032	0.033967
FBXL3	0.214696	0.287893	0.0731968	0.136397	0.216312	0.0799148	0.187741	0.173317	-0.0144241	0.107861	0.125471	0.0176105	0.135884	0.13202	-0.00386412	0.0571791	0.0946317	0.0374526
FBXO3	0.13914	0.190764	0.0516242	0.154615	0.225389	0.0707744	0.144282	0.107179	-0.0371033	0.0911409	0.146639	0.0554981	0.150218	0.200657	0.050439	0.0500106	0.112148	0.0621373
FBXO42	0.177222	0.265915	0.088693	0.0648099	0.11406	0.0492501	0.178461	0.133422	-0.0450388	0.150303	0.237048	0.0867457	0.185851	0.283973	0.0981221	0.0686615	0.226677	0.158015
FBXO7	0.288253	0.401431	0.113178	0.750371	0.454113	-0.296258	0.231978	0.250961	0.0189833	0.177348	0.190707	0.0133589	0.23524	0.272043	0.0368027	0.0957947	0.145268	0.0494738
FCMR	0.0499746	0.1128	0.0628258	0.0425708	0.0659006	0.0233298	0.135957	0.145556	0.00959874	0.279348	0.315016	0.0356683	0.269212	0.310144	0.0409325	0.165452	0.32041	0.154957
FCN1	0.0257272	0.0209139	-0.00481328	0.0329873	0.00622587	-0.0267614	0.0203689	0.0076003	-0.0127686	0.186634	0.198584	0.0119498	0.067559	0.0913889	0.0238299	0.137625	0.125984	-0.0116401
FCRL3	0.0590436	0.124683	0.0656397	0.0240917	0.0249035	0.000811821	0.0804981	0.0622082	-0.0182899	0.153486	0.201246	0.0477597	0.109965	0.165761	0.0557966	0.101678	0.201713	0.100036
FDPS	0.0691626	0.234847	0.165684	0.0369583	0.0907703	0.053812	0.106214	0.14217	0.0359559	0.231649	0.2227	-0.00894978	0.336233	0.269985	-0.0662485	0.13044	0.177378	0.0469382
FERMT3	0.0978494	0.213944	0.116095	0.0811707	0.146793	0.0656225	0.0724452	0.0796765	0.00723124	0.289687	0.197732	-0.0919548	0.346267	0.305968	-0.0402991	0.477703	0.153761	-0.323941
FGD5-AS1	0.100379	0.17853	0.0781508	0.0425708	0.0911568	0.048586	0.11412	0.100468	-0.0136516	0.135057	0.14891	0.0138535	0.16803	0.180618	0.0125875	0.0878995	0.122578	0.0346789
FGL2	0.0166582	0.027397	0.0107388	0.00280626	0.00328926	0.000482994	0.00311527	0.0106404	0.00752515	0.212106	0.144624	-0.0674822	0.137963	0.132613	-0.00535	0.102087	0.0978702	-0.00421707
FIBP	0.047015	0.121764	0.0747485	0.0297042	0.0816416	0.0519374	0.059073	0.0874183	0.0283453	0.150766	0.10983	-0.0409356	0.212042	0.158813	-0.0532292	0.0899177	0.104096	0.0141782
FILIP1L	0.0695924	0.0774556	0.00786323	0.0530577	0.200846	0.147789	0.476775	0.387851	-0.088924	0.0944645	0.138155	0.0436903	0.101799	0.128545	0.0267466	0.0451119	0.125317	0.0802047
FIS1	0.133266	0.303564	0.170299	0.393634	0.240269	-0.153365	0.123201	0.127198	0.00399747	0.383243	0.260498	-0.122745	0.466327	0.331569	-0.134757	0.244733	0.244797	6.40732e-05
FKBP1A	0.0535543	0.152534	0.0989802	0.0989619	0.175376	0.0764138	0.103481	0.0795597	-0.0239211	0.225297	0.143413	-0.0818841	0.280644	0.224569	-0.0560754	0.26022	0.139647	-0.120573
FLNB	0.242801	0.145441	-0.0973606	0.0603621	0.100831	0.0404692	0.0833233	0.0288811	-0.0544421	0.0168129	0.0527628	0.0359499	0.0261322	0.0674637	0.0413315	0.0101366	0.0865145	0.076378
FMR1	0.214696	0.249053	0.0343567	0.195118	0.304257	0.10914	0.191742	0.172403	-0.0193391	0.0976582	0.132794	0.0351357	0.157047	0.208918	0.0518706	0.0691219	0.12024	0.0511177
FNTA	0.188969	0.230112	0.0411423	0.106904	0.220415	0.113511	0.179955	0.158712	-0.0212427	0.250545	0.307094	0.0565492	0.390204	0.407454	0.0172506	0.157748	0.264998	0.107249
FOXK1	0.26291	0.278584	0.0156737	0.172692	0.316168	0.143476	0.193684	0.150374	-0.0433095	0.134441	0.213945	0.0795039	0.154335	0.247965	0.0936304	0.0660664	0.161168	0.0951017
FURIN	0.298893	0.384237	0.0853436	0.253361	0.203422	-0.0499389	0.154236	0.177762	0.0235262	0.0675312	0.0775488	0.0100176	0.0561512	0.0638235	0.00767234	0.0587905	0.0603729	0.00158239
FXYD5	0.31346	0.504028	0.190568	0.228435	0.436456	0.20802	0.479635	0.581012	0.101377	0.533028	0.39286	-0.140168	0.612434	0.512158	-0.100276	0.619625	0.37357	-0.246056
FYTTD1	0.168062	0.179545	0.0114834	0.105739	0.205332	0.0995926	0.170726	0.158464	-0.0122625	0.167629	0.191511	0.0238812	0.189192	0.195125	0.00593309	0.103688	0.173043	0.0693543
G3BP1	0.18348	0.224644	0.0411639	0.0369583	0.112262	0.075304	0.166198	0.181178	0.0149792	0.228815	0.296407	0.0675922	0.315163	0.351196	0.0360335	0.124743	0.237197	0.112454
G6PD	0.0615734	0.134222	0.0726487	0.0414061	0.0608887	0.0194826	0.0480524	0.0525712	0.00451878	0.128659	0.0959318	-0.0327272	0.154627	0.123054	-0.0315725	0.0801433	0.0972699	0.0171266
GABPB1	0.427386	0.502915	0.0755292	0.290556	0.534012	0.243457	0.372983	0.320145	-0.052838	0.0754079	0.131535	0.0561273	0.107447	0.161769	0.0543219	0.0321623	0.106198	0.0740352
GAK	0.798361	0.646145	-0.152216	0.332158	0.532817	0.200659	0.381448	0.247377	-0.13407	0.121104	0.176217	0.0551131	0.148775	0.229197	0.080422	0.0638603	0.123567	0.0597062
GAPVD1	0.237171	0.354853	0.117682	0.321466	0.442583	0.121117	0.318798	0.241804	-0.0769944	0.162016	0.24999	0.0879744	0.246356	0.301555	0.0551988	0.0788894	0.209768	0.130879
GARS	0.245529	0.34342	0.0978904	0.202946	0.30262	0.099674	0.17528	0.145955	-0.0293241	0.0681675	0.0989827	0.0308152	0.135013	0.154504	0.0194909	0.0445425	0.0685962	0.0240537
GATA3	0.315768	0.331928	0.0161603	0.160654	0.33144	0.170786	0.184452	0.165316	-0.019136	0.0995195	0.14916	0.0496402	0.180066	0.224601	0.044535	0.0669972	0.148375	0.0813781
GBP1	0.0670627	0.101811	0.0347487	0.00561253	0.016955	0.0113424	0.0298597	0.0291394	-0.0007203	0.130363	0.0981396	-0.0322232	0.184587	0.163666	-0.0209213	0.0573463	0.0777355	0.0203892
GCH1	0.658944	0.74337	0.084426	0.309969	0.581972	0.272003	0.378488	0.355019	-0.0234694	0.102669	0.134176	0.0315076	0.163917	0.203609	0.0396923	0.0603781	0.142463	0.0820845
GCN1	0.215746	0.240822	0.025076	0.0900663	0.179892	0.0898261	0.141923	0.0895692	-0.0523535	0.0632022	0.0847936	0.0215914	0.0821366	0.11866	0.0365231	0.0319781	0.0754618	0.0434837
GCNA	0.0105488	0.0465632	0.0360144	0.0184791	0.0273314	0.00885228	0.0928141	0.0609464	-0.0318677	0.0348855	0.0703115	0.0354261	0.0545296	0.0889786	0.034449	0.0175352	0.0647709	0.0472356
GCNT1	0.0599033	0.0453232	-0.0145801	0.0212854	0.0427198	0.0214344	0.0990446	0.0663685	-0.0326761	0.0498093	0.0745927	0.0247834	0.0590282	0.0852841	0.0262559	0.0305693	0.0831798	0.0526105
GDI2	0.180905	0.181801	0.000895785	0.0699456	0.160652	0.0907065	0.200589	0.206246	0.00565765	0.286401	0.303138	0.0167365	0.37776	0.381626	0.0038659	0.154067	0.245527	0.0914604
GET3	0.064533	0.151641	0.0871076	0.0732287	0.0745544	0.00132572	0.0806152	0.0974278	0.0168126	0.127922	0.0861167	-0.0418056	0.218673	0.145212	-0.0734612	0.086064	0.0857529	-0.000311172
GHITM	0.13914	0.339924	0.200785	0.185057	0.186152	0.00109476	0.189153	0.2026	0.0134468	0.258666	0.20998	-0.048686	0.406404	0.322531	-0.0838732	0.149106	0.204857	0.0557513
GID8	0.113458	0.242009	0.128551	0.171714	0.220886	0.0491723	0.110622	0.0941294	-0.0164931	0.123179	0.133386	0.0102064	0.154455	0.143537	-0.0109176	0.0776547	0.123224	0.0455693
GIMAP2	0.0191879	0.0585141	0.0393261	0.0128666	0.0418585	0.0289918	0.0634812	0.0626975	-0.000783699	0.170823	0.179662	0.00883837	0.273418	0.275742	0.00232414	0.0953419	0.16429	0.0689484
GIMAP5	0.0967541	0.103051	0.00629734	0.022927	0.0219669	-0.000960089	0.110358	0.126195	0.0158369	0.322692	0.314603	-0.00808903	0.416313	0.400691	-0.0156215	0.17682	0.256175	0.0793553
GIMAP6	0.0267771	0.0465632	0.0197861	0	0.00830116	0.00830116	0.0568689	0.04282	-0.0140489	0.176415	0.176642	0.000227142	0.21971	0.218652	-0.00105806	0.102669	0.166824	0.0641546
GK5	0.330792	0.377529	0.0467377	0.06105	0.131099	0.0700494	0.250143	0.204699	-0.0454439	0.287169	0.427565	0.140396	0.274734	0.336594	0.0618596	0.114933	0.320215	0.205282
GLO1	0.0623877	0.155644	0.0932559	0.0313458	0.0755752	0.0442294	0.0910197	0.0641008	-0.0269189	0.128409	0.131636	0.00322745	0.222382	0.203206	-0.0191755	0.0892009	0.114502	0.0253007
GLOD4	0.0449151	0.127739	0.0828238	0.0252564	0.0558768	0.0306204	0.0584265	0.0801906	0.0217641	0.158658	0.159614	0.000955838	0.216197	0.205198	-0.0109986	0.105352	0.141442	0.0360905
GMPR	0.0115987	0.0540082	0.0424094	0.328085	0.0433541	-0.284731	0.0145202	0.00608024	-0.00843991	0.0540722	0.00629925	-0.0477729	0.00956466	0.0181706	0.00860592	0.128055	0.00779791	-0.120257
GMPS	0.0725067	0.164607	0.0921001	0.0430477	0.0953073	0.0522597	0.0832315	0.081338	-0.00189349	0.158243	0.183385	0.0251418	0.187588	0.205279	0.0176905	0.0846997	0.147787	0.0630874
GNL3	0.315593	0.291335	-0.0242577	0.0437355	0.174718	0.130982	0.251726	0.224718	-0.0270078	0.119894	0.139078	0.0191844	0.16997	0.179333	0.00936326	0.0758647	0.127793	0.0519279
GOLGA7	0.169542	0.275435	0.105893	0.0481833	0.157729	0.109546	0.130052	0.195576	0.0655238	0.158795	0.139724	-0.0190708	0.26807	0.219301	-0.0487688	0.101136	0.137022	0.0358857
GOLGA8A	0.158952	0.130448	-0.0285032	0.0671393	0.0953073	0.028168	0.0742675	0.0358505	-0.038417	0.0395001	0.0546785	0.0151784	0.0521176	0.0946863	0.0425686	0.0245794	0.0670106	0.0424312
GOLGA8B	0.249596	0.183041	-0.0665557	0.140795	0.288757	0.147963	0.105038	0.0808215	-0.024217	0.0424692	0.0672524	0.0247832	0.0952394	0.155994	0.0607543	0.0293469	0.0803745	0.0510275
GOLT1B	0.148684	0.242287	0.0936033	0.0739166	0.15604	0.0821235	0.159438	0.172286	0.0128473	0.0804593	0.101411	0.0209517	0.145711	0.145734	2.28512e-05	0.0552638	0.078609	0.0233452
GOPC	0.0921698	0.129994	0.0378245	0.0297042	0.052903	0.0231988	0.0668612	0.0865291	0.019668	0.203265	0.256377	0.0531118	0.253233	0.293542	0.0403089	0.110247	0.227716	0.117469
GP6	0.178805	0.320486	0.141681	0.110187	0.225281	0.115094	0.0689481	0.0687777	-0.000170406	0.0555485	0.063998	0.0084495	0.0307035	0.0555852	0.0248817	0.0524108	0.0546349	0.00222404
GPATCH2L	0.201751	0.146681	-0.0550701	0.0699456	0.085443	0.0154974	0.189392	0.153673	-0.03572	0.132921	0.20482	0.0718999	0.188231	0.261742	0.073511	0.0711332	0.171165	0.100031
GPBP1	1.21756	1.14466	-0.0729007	0.68318	1.20732	0.524143	1.08107	1.05192	-0.0291483	0.512457	0.585508	0.0730511	0.572848	0.697456	0.124608	0.349274	0.527911	0.178637
GPR107	0.388649	0.415359	0.0267096	0.146884	0.283101	0.136217	0.263607	0.189292	-0.0743147	0.0904178	0.142384	0.051966	0.131313	0.160016	0.0287032	0.0387038	0.118498	0.0797937
GPR171	0.00505947	0.0107108	0.00565134	0.0100604	0.030268	0.0202077	0.0360903	0.0236901	-0.0124002	0.0430708	0.0477491	0.00467835	0.179733	0.186689	0.00695639	0.0277516	0.0496897	0.0219381
GPR174	0.0600936	0.174078	0.113984	0.034152	0.047223	0.013071	0.120088	0.108816	-0.011272	0.244743	0.319712	0.0749692	0.349348	0.452863	0.103515	0.122325	0.252423	0.130098
GPS2	0.208157	0.393478	0.185321	0.13825	0.223667	0.0854171	0.200202	0.236675	0.036473	0.266893	0.278182	0.0112893	0.413712	0.36331	-0.0504016	0.148377	0.245402	0.0970257
GPSM3	0.311348	0.550407	0.239059	0.141271	0.317326	0.176055	0.275376	0.399784	0.124408	0.528197	0.323733	-0.204464	0.674005	0.522762	-0.151244	0.387941	0.273599	-0.114342
GRAMD1C	0.0101189	0.0209139	0.010795	0.00561253	0.015741	0.0101285	0.00311527	0.00304012	-7.5149e-05	0.00885008	0.0118407	0.0029906	0.00629877	0.0097014	0.00340263	0.00680555	0.0201488	0.0133433
GRAMD2B	0.394173	0.429721	0.0355482	0.207068	0.392957	0.185889	0.21437	0.239976	0.0256055	0.0472127	0.0690506	0.021838	0.0476931	0.0475591	-0.000133969	0.0248541	0.0681715	0.0433173
GRASP	0.570595	0.688175	0.11758	0.827058	1.35031	0.523255	0.75362	1.00522	0.251604	0.00379183	0.00592034	0.00212851	0.00604614	0.00396377	-0.00208237	0.00422651	0.00769172	0.00346521
GRPEL1	0.122287	0.232816	0.110529	0.0676162	0.126789	0.0591732	0.109302	0.143432	0.0341303	0.0969284	0.0825933	-0.0143351	0.162091	0.128035	-0.0340556	0.0624238	0.0845353	0.0221115
GSDMD	0.0575638	0.10209	0.0445258	0.00280626	0.0439338	0.0411275	0.0581618	0.0504203	-0.00774156	0.158479	0.141868	-0.016611	0.285524	0.22229	-0.0632343	0.0948362	0.124359	0.0295231
GSTK1	0.0757018	0.254746	0.179044	0.0928726	0.234589	0.141716	0.16332	0.177363	0.0140427	0.339768	0.301213	-0.0385552	0.672882	0.526395	-0.146487	0.234023	0.268391	0.0343678
GTF2F1	0.145294	0.182533	0.0372387	0.099586	0.196491	0.0969053	0.110595	0.10325	-0.00734479	0.13049	0.130422	-6.88813e-05	0.182414	0.166352	-0.0160622	0.0853642	0.116407	0.031043
GTF2H5	0.0227676	0.0346124	0.0118448	0.0156729	0.0198916	0.00421871	0.0354438	0.0304012	-0.0050426	0.201528	0.117091	-0.0844379	0.230841	0.173412	-0.0574299	0.117172	0.113562	-0.0036098
GTF2I	0.251742	0.266423	0.0146815	0.156665	0.306563	0.149898	0.221576	0.213757	-0.00781903	0.303272	0.40911	0.105838	0.402488	0.491724	0.0892358	0.209454	0.363808	0.154354
GTF3A	0.161952	0.354135	0.192183	0.206921	0.466809	0.259888	0.238965	0.343779	0.104815	0.591038	0.415825	-0.175213	0.716377	0.564303	-0.152075	0.349915	0.414998	0.065083
GTF3C6	0.0862506	0.179702	0.0934514	0.0402414	0.115904	0.0756628	0.0833487	0.128462	0.0451137	0.287566	0.189981	-0.0975854	0.327453	0.249819	-0.0776337	0.195563	0.16451	-0.0310532
GTPBP1	0.651748	0.618485	-0.0332635	0.397563	0.721516	0.323952	0.289201	0.273479	-0.0157216	0.0513831	0.0793689	0.0279858	0.107325	0.125061	0.017736	0.0297451	0.0669037	0.0371585
GUSB	0.192032	0.26095	0.0689179	0.143651	0.214101	0.0704499	0.128986	0.12694	-0.00204626	0.105042	0.141716	0.0366738	0.169114	0.148879	-0.0202347	0.0643	0.0815276	0.0172275
H2AFJ	0.197506	0.433416	0.23591	0.28932	0.267784	-0.0215358	0.278608	0.348179	0.0695707	0.206742	0.116669	-0.0900735	0.15816	0.153012	-0.00514816	0.29658	0.100491	-0.196089
HACL1	0.167016	0.249961	0.0829454	0.123219	0.206604	0.0833846	0.146713	0.130355	-0.0163577	0.0732189	0.133649	0.0604298	0.123784	0.137766	0.0139821	0.0439578	0.102412	0.0584541
HADHA	0.126921	0.193751	0.0668307	0.0739166	0.138732	0.0648159	0.139955	0.164055	0.0240992	0.29135	0.308163	0.0168133	0.403188	0.384445	-0.0187431	0.175805	0.290058	0.114254
HADHB	0.174601	0.265686	0.0910847	0.0755581	0.192147	0.116589	0.162055	0.151494	-0.0105605	0.148557	0.17579	0.0272321	0.22965	0.248631	0.0189805	0.0909375	0.17253	0.0815925
HAUS2	0.124197	0.27645	0.152254	0.0737056	0.164148	0.0904424	0.106331	0.141137	0.0348056	0.0605838	0.0828779	0.0222941	0.0806625	0.109828	0.029166	0.0325628	0.0562205	0.0236577
HAUS3	0.113218	0.174078	0.0608596	0.0739166	0.199079	0.125162	0.107243	0.113632	0.00638936	0.0459171	0.056657	0.0107398	0.0810203	0.0876692	0.00664891	0.0216819	0.0437634	0.0220814
HBA1	0.0620032	0.0602618	-0.00174146	5.74598	2.20994	-3.53604	0.0874065	0.0212808	-0.0661257	0.184576	0.0850841	-0.0994924	0.010724	0.0264543	0.0157303	0.159912	0.107949	-0.0519632
HBA2	0.189974	0.159709	-0.0302652	6.28599	2.87185	-3.41413	0.144331	0.0440817	-0.100249	0.161555	0.0738278	-0.0877267	0.00932184	0.0249029	0.0155811	0.283021	0.212629	-0.0703925
HBB	0.339693	0.294723	-0.0449698	5.44228	1.43618	-4.0061	0.265453	0.123527	-0.141926	0.232667	0.224359	-0.00830813	0.0235333	0.0510082	0.027475	1.82124	1.31412	-0.507117
HBG1	0	0.00896311	0.00896311	5.05673	1.33986	-3.71687	0	0.00304012	0.00304012	0	0	0	0	0	0	0.00524553	0.00310613	-0.0021394
HBG2	0.0115987	0.00896311	-0.00263563	5.48637	1.31464	-4.17173	0	0.00304012	0.00304012	0	0	0	0	0	0	0.0882917	0.0142636	-0.0740281
HCG17	0.009069	0.0316247	0.0225557	0.00561253	0.00951513	0.0039026	0.0351791	0.0197608	-0.0154183	0.085354	0.143777	0.0584225	0.128463	0.19069	0.0622276	0.0470862	0.155044	0.107958
HCLS1	0.235898	0.382997	0.147099	0.0605731	0.153456	0.092883	0.239937	0.330717	0.0907804	0.510449	0.509343	-0.00110591	0.67226	0.685072	0.0128123	0.275738	0.448307	0.17257
HCP5	0.357523	0.388343	0.0308199	0.0526312	0.0989493	0.0463181	0.233709	0.213844	-0.0198646	0.16318	0.186504	0.0233241	0.25342	0.259957	0.0065373	0.0860371	0.158699	0.0726618
HDAC1	0.141479	0.231859	0.0903802	0.0720137	0.15013	0.0781159	0.102834	0.104025	0.00119035	0.219966	0.24285	0.022884	0.330367	0.324117	-0.0062496	0.122108	0.209102	0.0869938
HDAC5	0.294309	0.264881	-0.0294284	0.154088	0.227234	0.0731464	0.127639	0.0746269	-0.0530124	0.0359586	0.0459605	0.0100019	0.054416	0.0727478	0.0183318	0.0329971	0.0623591	0.029362
HDAC8	0.113756	0.0929019	-0.0208538	0.0156729	0.0480843	0.0324115	0.0865836	0.0918642	0.00528061	0.170515	0.297731	0.127216	0.303775	0.420654	0.116879	0.106406	0.300225	0.193819
HDDC2	0.0444853	0.122271	0.0777859	0.0273748	0.0468704	0.0194956	0.0641277	0.100841	0.0367128	0.335795	0.240405	-0.0953901	0.238336	0.173566	-0.06477	0.187764	0.2122	0.0244354
HDGF	0.134213	0.238059	0.103847	0.224937	0.269957	0.0450206	0.172019	0.18003	0.00801089	0.104256	0.100433	-0.0038221	0.144017	0.151079	0.00706158	0.107884	0.102389	-0.00549584
HEATR5B	0.073602	0.0966219	0.0230199	0.0453771	0.0778437	0.0324666	0.134107	0.130586	-0.00352057	0.219506	0.331559	0.112053	0.377168	0.470107	0.0929391	0.122853	0.289538	0.166685
HEG1	0.164441	0.232997	0.0685561	0.0224501	0.0781963	0.0557462	0.172022	0.166091	-0.00593048	0.0926223	0.154065	0.0614424	0.11905	0.186484	0.0674345	0.10173	0.291841	0.190111
HELB	0.616047	0.561343	-0.054704	0.258079	0.579202	0.321123	0.216402	0.23554	0.0191383	0.114407	0.183572	0.0691642	0.200324	0.320916	0.120592	0.0626632	0.188365	0.125702
HERC3	0.161424	0.211175	0.049751	0.101291	0.143202	0.0419105	0.180546	0.111625	-0.0689201	0.152222	0.269919	0.117698	0.261956	0.37307	0.111115	0.0843583	0.221291	0.136932
HERPUD2	0.386388	0.446529	0.0601412	0.266774	0.47648	0.209706	0.301822	0.284827	-0.0169953	0.183708	0.2709	0.087192	0.319594	0.373537	0.0539424	0.103175	0.257548	0.154373
HES4	0.701544	0.808854	0.10731	0.0112251	0.109733	0.0985082	0.137622	0.142222	0.00460003	0.00417102	0.00532912	0.00115811	0.00215934	0.00149789	-0.00066145	0.00121393	0.00689114	0.00567721
HEXA	0.350513	0.424553	0.0740395	0.121412	0.242856	0.121444	0.222887	0.201142	-0.0217447	0.145115	0.187332	0.0422174	0.206117	0.237977	0.0318597	0.0837244	0.170896	0.0871718
HEXIM1	0.362015	0.275313	-0.0867019	0.0771997	0.0947277	0.017528	0.127047	0.0980587	-0.028988	0.0522641	0.0590614	0.0067973	0.0863495	0.0999001	0.0135506	0.0467755	0.0474415	0.000666029
HIF1A	0.971954	0.736806	-0.235148	0.426626	0.804487	0.37786	0.501137	0.465898	-0.0352385	0.154131	0.227541	0.07341	0.197326	0.246118	0.0487918	0.100617	0.20022	0.0996031
HIGD2A	0.126726	0.236312	0.109585	0.0699456	0.164148	0.0942024	0.167346	0.223138	0.0557918	0.375806	0.276796	-0.0990092	0.553452	0.415361	-0.138092	0.263127	0.247585	-0.0155426
HIPK1	0.701182	0.654463	-0.046718	0.583367	0.87872	0.295353	0.811672	0.769155	-0.0425167	0.207964	0.275936	0.0679727	0.256142	0.353448	0.0973051	0.145711	0.284827	0.139116
HIPK3	0.189933	0.158407	-0.0315259	0.0640718	0.122835	0.0587636	0.144336	0.102505	-0.0418311	0.240009	0.279039	0.0390291	0.249584	0.3109	0.0613163	0.120943	0.243629	0.122686
HIST1H2AC	0.16845	0.139499	-0.0289519	0.0652365	0.0860605	0.020824	0.0636979	0.039149	-0.024549	0.432848	0.204613	-0.228235	0.138056	0.14696	0.00890463	0.949964	0.212756	-0.737209
HK1	0.163627	0.138957	-0.0246692	0.208411	0.185668	-0.0227429	0.110213	0.0858982	-0.0243145	0.127795	0.171038	0.0432432	0.183578	0.235654	0.0520759	0.136319	0.149822	0.0135033
HLA-DRA	0.280569	0.144425	-0.136144	0.0297042	0.0605023	0.0307981	0.276944	0.129112	-0.147832	0.254507	0.272204	0.0176973	0.375297	0.389095	0.0137981	0.473136	0.272341	-0.200795
HMGCS1	0.425877	0.395666	-0.0302114	0.0666625	0.149268	0.0826058	0.216748	0.226727	0.00997932	0.0392783	0.0598656	0.0205873	0.0888348	0.0762735	-0.0125613	0.0200782	0.0467223	0.0266441
HMGN4	0.0697826	0.112293	0.0425101	0.0369583	0.0517262	0.014768	0.0973674	0.114407	0.0170394	0.265055	0.239654	-0.025401	0.328509	0.324714	-0.00379516	0.159984	0.23579	0.0758053
HMGXB3	0.213601	0.228872	0.0152704	0.102933	0.213677	0.110744	0.220135	0.203345	-0.0167903	0.069556	0.0973115	0.0277555	0.115717	0.124537	0.00882034	0.0475551	0.0717512	0.0241961
HNRNPF	0.377141	0.495705	0.118564	0.176377	0.277397	0.10102	0.420862	0.499064	0.0782024	0.501531	0.459074	-0.0424578	0.712396	0.611445	-0.100951	0.281825	0.394413	0.112588
HNRNPH2	0.13704	0.265164	0.128124	0.0823354	0.198692	0.116357	0.158146	0.19612	0.0379743	0.156974	0.172661	0.0156869	0.186307	0.185591	-0.00071594	0.0882901	0.113627	0.0253366
HNRNPR	0.364149	0.524425	0.160276	0.315746	0.511658	0.195912	0.370605	0.406308	0.0357031	0.396962	0.476079	0.0791172	0.560955	0.557521	-0.00343334	0.24667	0.371032	0.124362
HNRNPUL2	0.0687327	0.105077	0.0363446	0.0664012	0.0776505	0.0112493	0.0900806	0.0604298	-0.0296508	0.139614	0.169634	0.0300198	0.186023	0.234443	0.0484197	0.0961408	0.150679	0.0545386
HOOK2	0.230132	0.207904	-0.0222275	0.0643331	0.1031	0.0387668	0.0902257	0.081338	-0.00888762	0.0510398	0.0645721	0.0135323	0.0622305	0.0787173	0.0164868	0.0416097	0.078454	0.0368443
HP1BP3	0.349356	0.524337	0.174981	0.285991	0.355353	0.0693618	0.294548	0.340702	0.0461542	0.522229	0.57265	0.0504215	0.62156	0.68568	0.06412	0.272952	0.482465	0.209514
HSBP1	0.0444853	0.0841634	0.0396781	0.0205473	0.0377079	0.0171606	0.0882862	0.0938711	0.00558488	0.177731	0.124456	-0.0532751	0.204241	0.16701	-0.0372309	0.186873	0.109442	-0.077431
HSD17B11	0.0856306	0.127739	0.0421084	0.0297042	0.0745544	0.0448502	0.118792	0.135005	0.0162123	0.204227	0.230706	0.0264796	0.260608	0.257584	-0.003024	0.108316	0.195008	0.0866916
HSPA5	1.07017	1.32476	0.254586	0.801562	1.56677	0.765205	0.52019	0.709679	0.18949	0.339339	0.324623	-0.0147163	0.509351	0.42086	-0.0884908	0.175267	0.247772	0.0725045
HSPB11	0.101859	0.218385	0.116526	0.0201207	0.06175	0.0416293	0.1088	0.117189	0.00838844	0.236581	0.224796	-0.0117845	0.3405	0.312149	-0.0283515	0.148684	0.205128	0.0564438
HSPH1	0.187387	0.180053	-0.0073337	0.159637	0.236899	0.0772622	0.553165	0.486885	-0.06628	0.110681	0.0949705	-0.0157101	0.152035	0.154941	0.0029063	0.0580024	0.106248	0.0482454
IAH1	0.0459651	0.149161	0.103195	0.0479221	0.0567381	0.00881609	0.0845245	0.115038	0.0305132	0.173375	0.155325	-0.0180505	0.241026	0.203277	-0.0377488	0.0943659	0.134511	0.0401451
ICAM1	0.892722	0.842228	-0.0504936	0.14969	0.230229	0.0805389	0.402199	0.443126	0.0409268	0.0112826	0.0158454	0.00456282	0.011913	0.0289904	0.0170773	0.00751379	0.0243012	0.0167874
ICAM3	0.175845	0.366306	0.190461	0.133591	0.304851	0.17126	0.190739	0.301061	0.110322	0.368497	0.309541	-0.0589569	0.569054	0.424392	-0.144663	0.240745	0.264385	0.0236393
IDH2	0.106683	0.271939	0.165257	0.0697346	0.135057	0.0653221	0.125934	0.190012	0.0640783	0.227201	0.176327	-0.0508734	0.41923	0.350428	-0.0688018	0.126362	0.156173	0.0298115
IDH3G	0.0716923	0.131967	0.0602743	0.0285395	0.103961	0.0754217	0.0665965	0.118709	0.0521122	0.141851	0.119495	-0.0223555	0.213841	0.158148	-0.0556932	0.122151	0.118246	-0.00390512
IER3	0.525431	0.536384	0.0109529	0.0997513	0.163483	0.0637319	0.23279	0.492831	0.260041	0.0224654	0.018841	-0.00362434	0.0154414	0.0206596	0.00521821	0.0149125	0.0234348	0.00852229
IER3IP1	0.0818112	0.175542	0.0937309	0.0546993	0.117274	0.0625749	0.11371	0.125047	0.0113374	0.158416	0.134033	-0.0243831	0.241637	0.201814	-0.0398229	0.0839025	0.110128	0.0262252
IER5	0.785299	0.863148	0.0778487	0.189666	0.343288	0.153622	0.431683	0.699799	0.268115	0.0626086	0.061119	-0.00148955	0.121226	0.100938	-0.0202871	0.0612897	0.083162	0.0218723
IFFO2	0.426631	0.339808	-0.0868231	0.189405	0.358822	0.169418	0.219171	0.226496	0.00732487	0.0474983	0.0725419	0.0250436	0.0874249	0.104366	0.0169407	0.0313136	0.0782168	0.0469033
IFI35	0.0525043	0.141437	0.0889331	0.0196438	0.0736931	0.0540493	0.0525778	0.0682884	0.0157106	0.157992	0.122766	-0.0352259	0.186625	0.141572	-0.0450529	0.0716296	0.0908778	0.0192483
IFI44L	0.0307867	0.0381078	0.00732114	0	0.0141272	0.0141272	0.0376479	0.0362256	-0.00142229	0.010746	0.0160898	0.00534378	0.00982709	0.024602	0.0147749	0.00833791	0.0158499	0.00751203
IFI6	0.0687327	0.145157	0.0764248	0.0252564	0.0825613	0.0573049	0.0606306	0.0624392	0.00180859	0.134761	0.0873708	-0.0473906	0.21416	0.152843	-0.0613178	0.046421	0.066978	0.020557
IFIH1	0.56957	0.64077	0.0712003	0.23475	0.585729	0.350978	0.171312	0.193844	0.0225316	0.0408595	0.0467715	0.00591202	0.0870671	0.0930397	0.00597254	0.0237914	0.0483815	0.0245902
IFIT2	0.378691	0.674097	0.295406	0.372842	0.841738	0.468896	0.0807627	0.136478	0.0557157	0.0528713	0.0590696	0.0061983	0.0796922	0.0704086	-0.00928358	0.0253484	0.0398644	0.0145161
IFNG	0.590883	0.722281	0.131397	0.104649	0.186543	0.0818938	0.259182	0.592189	0.333008	0.061336	0.0460069	-0.0153291	0.110462	0.0746202	-0.0358418	0.0338565	0.0426025	0.00874595
IFRD1	0.796686	0.696878	-0.0998077	0.958815	1.50571	0.546893	0.526495	0.439067	-0.0874276	0.0660058	0.0716749	0.00566905	0.0769542	0.108381	0.0314266	0.0955096	0.0647786	-0.030731
IGBP1	0.122291	0.255029	0.132737	0.136347	0.224721	0.0883745	0.180454	0.246029	0.0655746	0.204716	0.222233	0.0175171	0.293487	0.257925	-0.0355622	0.152402	0.189947	0.037545
IK	0.248013	0.359823	0.11181	0.161819	0.273552	0.111733	0.359765	0.35898	-0.000784907	0.389667	0.359264	-0.030403	0.528933	0.478518	-0.050415	0.220221	0.312914	0.0926934
IKZF5	0.193124	0.264216	0.0710927	0.143601	0.260829	0.117228	0.162673	0.135946	-0.0267275	0.0545454	0.0951514	0.040606	0.0879711	0.122475	0.0345038	0.0270073	0.0700509	0.0430436
IL10RA	0.17413	0.243532	0.0694019	0.072064	0.169635	0.0975707	0.120498	0.128063	0.0075649	0.309966	0.361449	0.0514825	0.463813	0.495868	0.0320542	0.145513	0.285105	0.139592
IL27RA	0.265399	0.296179	0.0307797	0.115209	0.194016	0.0788076	0.198975	0.167977	-0.0309984	0.146574	0.172691	0.0261173	0.267291	0.275822	0.0085309	0.109459	0.185674	0.076215
IL6ST	0.332623	0.331191	-0.00143274	0.257631	0.445337	0.187706	0.274508	0.17203	-0.102478	0.0650635	0.104046	0.0389821	0.0757729	0.111215	0.0354421	0.0691821	0.0923679	0.0231858
IL7R	0.222003	0.130356	-0.0916465	0.178524	0.404567	0.226043	0.657952	0.243994	-0.413959	0.378189	0.488215	0.110026	0.437054	0.699473	0.26242	0.51526	0.496683	-0.0185769
ILF3	0.749837	0.582729	-0.167109	0.449063	0.629218	0.180155	0.371633	0.273556	-0.0980774	0.178427	0.201498	0.0230716	0.255547	0.286745	0.0311981	0.0955806	0.171197	0.0756165
IMP3	0.0676828	0.141437	0.0737547	0.0481833	0.0707565	0.0225732	0.120085	0.129838	0.00975303	0.276902	0.2022	-0.0747021	0.318135	0.268902	-0.0492328	0.14966	0.172621	0.022961
ING3	0.167012	0.32172	0.154708	0.0928726	0.21442	0.121547	0.136283	0.167495	0.0312117	0.0808385	0.11218	0.0313414	0.130523	0.128127	-0.00239529	0.0580024	0.0836102	0.0256078
INPP5K	0.22267	0.31676	0.0940896	0.0856185	0.128003	0.0423848	0.129933	0.122782	-0.00715068	0.0795436	0.0889867	0.00944308	0.119677	0.108704	-0.0109735	0.040006	0.0652855	0.0252795
INSIG1	0.250605	0.306781	0.0561763	0.0523699	0.111401	0.0590311	0.208695	0.176163	-0.0325321	0.0650851	0.0486871	-0.016398	0.0970735	0.0929479	-0.00412558	0.0459513	0.0406495	-0.00530186
INTS6L	0.259521	0.243532	-0.015989	0.0643331	0.109645	0.0453115	0.204414	0.185507	-0.0189069	0.0657065	0.106077	0.0403702	0.0980028	0.147998	0.0499948	0.0328383	0.099354	0.0665157
IP6K2	0.247348	0.383783	0.136435	0.224561	0.324342	0.0997814	0.225737	0.231598	0.00586041	0.146324	0.15978	0.0134557	0.241001	0.255494	0.0144927	0.103043	0.167713	0.06467
IPCEF1	0.0474449	0.0567664	0.00932148	0.0788412	0.10173	0.0228886	0.161035	0.124158	-0.0368766	0.19098	0.295157	0.104177	0.284594	0.444308	0.159713	0.116157	0.289884	0.173726
IRAK3	0.0758961	0.0756401	-0.000256071	0.209325	0.419817	0.210492	0.203379	0.219499	0.0161199	0.077354	0.0678321	-0.00952191	0.0138198	0.0324317	0.0186119	0.0227486	0.0422925	0.0195439
IRF2	0.0413355	0.100117	0.0587818	0.0268979	0.0207529	-0.00614502	0.0903453	0.0774088	-0.0129366	0.369392	0.378306	0.00891439	0.459398	0.490304	0.0309064	0.232809	0.362695	0.129887
IRF2BP2	0.316804	0.302046	-0.0147579	0.194164	0.288004	0.0938402	0.262604	0.261656	-0.000947664	0.105013	0.0985178	-0.00649549	0.171046	0.169079	-0.00196745	0.0633309	0.10116	0.0378295
IRF8	0.604178	0.610313	0.00613555	0.304065	0.486947	0.182882	0.245971	0.257585	0.011614	0.0262857	0.036893	0.0106073	0.0176007	0.0364865	0.0188858	0.0354611	0.076983	0.041522
ISG20L2	0.167206	0.262752	0.0955454	0.0676162	0.142374	0.0747581	0.115532	0.119598	0.00406569	0.0670591	0.0612146	-0.00584441	0.0965675	0.0936044	-0.00296308	0.0392617	0.0510545	0.0117928
IST1	0.545064	0.526925	-0.0181388	0.29712	0.692128	0.395007	0.349865	0.309347	-0.0405177	0.246596	0.291349	0.0447527	0.30395	0.305743	0.00179271	0.150806	0.270277	0.119471
ISY1	0.339902	0.410292	0.07039	0.191244	0.293844	0.1026	0.231502	0.241262	0.00976013	0.145938	0.146102	0.000163858	0.209572	0.195906	-0.0136658	0.0826985	0.134029	0.0513304
ITGAX	0.20128	0.286483	0.0852036	0.0357936	0.0653548	0.0295612	0.154066	0.208772	0.0547064	0.141579	0.199748	0.0581698	0.0882244	0.137704	0.0494796	0.0982241	0.298023	0.199799
ITGB1BP1	0.0600936	0.198487	0.138393	0.0425708	0.103805	0.0612343	0.0858174	0.0989479	0.0131304	0.22489	0.197195	-0.0276951	0.282529	0.264721	-0.0178079	0.12291	0.177933	0.055023
ITGB7	0.0611435	0.186761	0.125617	0.0168376	0.0415058	0.0246682	0.0503737	0.0825998	0.0322262	0.200379	0.160276	-0.0401027	0.381687	0.286744	-0.0949425	0.0826977	0.118866	0.0361686
ITM2C	0.0413355	0.0512986	0.00996316	0.0145082	0.0563855	0.0418773	0.0599841	0.0321795	-0.0278046	0.00922247	0.013402	0.00417955	0.0271427	0.0216912	-0.0054515	0.00759359	0.0153599	0.00776626
ITPA	0.0499746	0.167594	0.11762	0.0240917	0.0766297	0.0525381	0.0802334	0.0980587	0.0178253	0.141624	0.14387	0.00224561	0.223433	0.210689	-0.0127441	0.0878711	0.120199	0.0323282
ITPRIP	0.65115	0.573797	-0.0773529	0.32605	0.548835	0.222785	0.301726	0.269858	-0.0318684	0.113398	0.126551	0.0131533	0.0990126	0.0865115	-0.0125011	0.0577884	0.112621	0.0548331
IWS1	0.161184	0.217551	0.0563666	0.0500405	0.113829	0.0637885	0.168667	0.144294	-0.0243733	0.155167	0.220671	0.0655042	0.260503	0.317344	0.0568412	0.0824652	0.200456	0.117991
JAKMIP2	0.088293	0.122779	0.0344859	0.00841879	0.0148797	0.00646089	0.0890524	0.0567588	-0.0322936	0.274918	0.402758	0.127839	0.440514	0.521936	0.0814217	0.0934121	0.206096	0.112684
JAML	0.0307867	0.00597541	-0.0248113	0.00444782	0.0124517	0.00800392	0.0124611	0.0106404	-0.00182066	0.0297634	0.0640062	0.0342427	0.0275746	0.0629547	0.0353801	0.0445059	0.074253	0.0297471
JMJD6	0.658052	0.690248	0.032196	0.187602	0.382562	0.19496	0.375846	0.553797	0.177952	0.0577939	0.068955	0.0111612	0.0984093	0.101744	0.00333503	0.0347958	0.0489209	0.0141252
JOSD1	0.742814	0.70281	-0.0400044	0.229008	0.461322	0.232314	0.447026	0.460576	0.0135505	0.10208	0.121426	0.0193462	0.15492	0.163462	0.00854204	0.062308	0.0984719	0.0361639
KARS	0.125441	0.219401	0.0939599	0.0615268	0.165555	0.104028	0.129049	0.0950186	-0.0340308	0.105814	0.126205	0.0203902	0.160509	0.144011	-0.016498	0.0560526	0.097231	0.0411784
KAT7	0.110498	0.204462	0.0939642	0.126763	0.174877	0.0481138	0.136191	0.119598	-0.0165933	0.116554	0.139693	0.0231396	0.147007	0.170952	0.0239447	0.0681474	0.14285	0.0747023
KATNBL1	0.0550341	0.101357	0.0463232	0.0249951	0.0546629	0.0296678	0.0684188	0.0904584	0.0220396	0.174558	0.248528	0.0739706	0.244288	0.306071	0.0617828	0.108734	0.21118	0.102446
KCTD10	0.207682	0.23761	0.029928	0.0498249	0.112069	0.0622442	0.165407	0.1537	-0.0117071	0.0905399	0.115025	0.0244855	0.0617655	0.0797208	0.0179553	0.0583732	0.121139	0.0627662
KCTD20	0.285682	0.33039	0.0447083	0.144339	0.257282	0.112943	0.226804	0.182067	-0.0447369	0.135142	0.176335	0.0411931	0.150389	0.207394	0.057005	0.12056	0.162018	0.0414581
KCTD9	0.168686	0.218893	0.050207	0.131211	0.197668	0.066457	0.160734	0.129838	-0.0308956	0.0602338	0.0732676	0.0130339	0.0858442	0.113897	0.0280533	0.0338565	0.0665045	0.0326479
KDELR1	0.0328865	0.111053	0.0781662	0.0465418	0.0882202	0.0416784	0.0764437	0.0808215	0.00437773	0.117176	0.103356	-0.0138202	0.18638	0.1409	-0.0454804	0.0653129	0.0890395	0.0237266
KDM1A	0.130265	0.155644	0.0253788	0.167954	0.262907	0.0949535	0.108154	0.0673992	-0.0407545	0.0904464	0.14723	0.0567832	0.118389	0.149805	0.0314151	0.0489916	0.109583	0.060591
KDM4B	0.472655	0.355322	-0.117333	0.223772	0.35159	0.127818	0.331509	0.260509	-0.0710004	0.115359	0.170202	0.0548432	0.13304	0.198254	0.0652134	0.0793591	0.169934	0.0905745
KDM5B	0.456459	0.470837	0.0143778	0.266297	0.448273	0.181976	0.339579	0.278633	-0.0609463	0.0958497	0.150707	0.0548569	0.130051	0.160289	0.0302373	0.0677937	0.140691	0.0728977
KDM6B	1.14882	0.815495	-0.333322	0.305329	0.463662	0.158333	0.58928	0.623661	0.0343816	0.0182944	0.0320771	0.0137828	0.0233942	0.0351086	0.0117143	0.00731888	0.0346984	0.0273795
KHDC4	0.315138	0.315515	0.000376975	0.11342	0.211374	0.0979545	0.178133	0.139244	-0.0388883	0.0853602	0.132661	0.0473006	0.130207	0.162206	0.0319995	0.0407856	0.111371	0.070585
KIAA0232	0.260666	0.274146	0.0134796	0.156601	0.319223	0.162621	0.224627	0.166571	-0.0580566	0.171315	0.25448	0.0831658	0.227687	0.302081	0.0743941	0.114845	0.245249	0.130404
KIAA0319L	0.138462	0.135692	-0.00277043	0.0457399	0.0783524	0.0326125	0.116853	0.0848675	-0.0319855	0.150847	0.282999	0.132152	0.211848	0.32431	0.112462	0.0875895	0.277508	0.189918
KIAA1143	0.107538	0.221656	0.114118	0.0425708	0.125419	0.0828485	0.0945168	0.134657	0.0401401	0.133674	0.135017	0.00134298	0.172334	0.182278	0.00994421	0.075263	0.123115	0.0478521
KIF20B	0.211977	0.248043	0.0360661	0.209085	0.405846	0.19676	0.0999558	0.130435	0.030479	0.0695498	0.0749321	0.00538228	0.120265	0.120359	9.44592e-05	0.0345656	0.0707637	0.0361982
KIF2A	0.344015	0.512549	0.168534	0.199629	0.406318	0.206689	0.408994	0.367256	-0.0417373	0.738978	0.717693	-0.0212851	0.817568	0.9412	0.123632	0.919625	0.613105	-0.306521
KIF5B	0.36233	0.5271	0.16477	0.280691	0.620703	0.340012	0.348716	0.343176	-0.00554067	0.244159	0.284306	0.0401466	0.334456	0.371222	0.0367662	0.147302	0.256619	0.109318
KIN	0.150354	0.283158	0.132804	0.0851416	0.21756	0.132418	0.19136	0.200278	0.00891792	0.142603	0.159636	0.0170323	0.184377	0.202628	0.0182513	0.0904946	0.148268	0.0577731
KLC1	0.25905	0.300982	0.0419321	0.15291	0.282908	0.129998	0.211372	0.157175	-0.0541976	0.171724	0.254679	0.0829551	0.275738	0.350337	0.0745992	0.0934996	0.236829	0.143329
KLF10	0.29132	0.308335	0.0170144	0.0778875	0.149777	0.0718894	0.1667	0.253254	0.0865539	0.0320094	0.0378555	0.0058461	0.0886556	0.0814023	-0.00725329	0.0264579	0.0333662	0.00690831
KLHDC2	0.138135	0.209144	0.0710092	0.0828122	0.121584	0.038772	0.107507	0.0817106	-0.0257966	0.165268	0.19475	0.0294817	0.239756	0.249769	0.0100126	0.0954486	0.176723	0.0812748
KLHL18	0.276907	0.313264	0.0363575	0.18586	0.344271	0.158411	0.169523	0.183959	0.0144369	0.0425336	0.0694589	0.0269254	0.0651146	0.0918233	0.0267087	0.0295863	0.0598335	0.0302471
KLHL5	0.257302	0.210843	-0.0464589	0.113635	0.214671	0.101036	0.211429	0.153327	-0.0581015	0.0719451	0.126292	0.054347	0.090702	0.127916	0.0372144	0.0877003	0.174746	0.0870454
KLRC4	0.0177081	0.0423355	0.0246274	0.0128666	0.0356326	0.022766	0.0768534	0.0647317	-0.0121218	0.191061	0.184637	-0.00642411	0.183588	0.208746	0.0251579	0.0555393	0.116847	0.0613082
KMT2D	0.209162	0.228872	0.0197098	0.112993	0.146878	0.0338843	0.106451	0.0909478	-0.0155033	0.0607344	0.12015	0.059416	0.0973254	0.135236	0.0379109	0.0365591	0.0906662	0.0541071
KMT2E-AS1	0.205392	0.32274	0.117348	0.0414061	0.118488	0.0770821	0.0808799	0.111625	0.0307451	0.059253	0.0583678	-0.000885183	0.0819828	0.0854793	0.00349645	0.0386325	0.0627846	0.0241521
KPNA2	0.128103	0.246466	0.118363	0.0993885	0.206553	0.107164	0.0982785	0.081338	-0.0169405	0.0334041	0.0398982	0.0064941	0.0735318	0.0617952	-0.0117366	0.0245794	0.0390306	0.0144512
KPNA5	0.18811	0.20745	0.0193404	0.0652365	0.17836	0.113123	0.146596	0.108327	-0.0382691	0.138068	0.200427	0.0623594	0.233766	0.278368	0.0446012	0.0679886	0.15799	0.0900011
KRCC1	0.0895948	0.0901388	0.000544035	0.0369583	0.0397832	0.00282489	0.078294	0.0589097	-0.0193842	0.138525	0.17714	0.0386146	0.189813	0.225351	0.0355377	0.0848071	0.172733	0.0879259
KRR1	0.235319	0.400977	0.165658	0.195957	0.482672	0.286715	0.239822	0.277227	0.0374049	0.232109	0.249003	0.0168941	0.293428	0.269221	-0.0242066	0.130419	0.191754	0.0613356
KRTCAP2	0.111061	0.268727	0.157666	0.0425708	0.138031	0.0954597	0.153208	0.207597	0.0543895	0.493458	0.338176	-0.155282	0.755901	0.533686	-0.222215	0.317841	0.318973	0.00113169
KSR1	0.295888	0.243307	-0.0525812	0.305521	0.423912	0.118391	0.158993	0.106176	-0.0528178	0.0442789	0.0981717	0.0538928	0.0610894	0.10159	0.0405007	0.0215584	0.092399	0.0708406
KTN1	0.366787	0.460072	0.0932855	0.143601	0.305241	0.16164	0.404028	0.378309	-0.0257193	0.437868	0.499039	0.0611709	0.582813	0.654418	0.0716048	0.210676	0.416982	0.206307
LAMTOR1	0.0908802	0.225255	0.134375	0.136347	0.179052	0.0427054	0.105156	0.136462	0.031307	0.334663	0.197756	-0.136907	0.380751	0.304354	-0.0763966	0.425997	0.190046	-0.235951
LAMTOR2	0.0242474	0.0961142	0.0718668	0.0318226	0.0451477	0.0133251	0.0412925	0.0546079	0.0133153	0.212355	0.133433	-0.078922	0.280532	0.229399	-0.0511323	0.150519	0.137323	-0.0131964
LAMTOR4	0.209207	0.404194	0.194987	0.119936	0.253196	0.13326	0.259158	0.440147	0.180989	0.61637	0.396574	-0.219795	0.657671	0.527648	-0.130023	0.312033	0.334833	0.0228003
LAMTOR5	0.155843	0.386038	0.230195	0.135443	0.28111	0.145667	0.203083	0.317526	0.114443	0.295682	0.202578	-0.0931046	0.432755	0.337615	-0.0951401	0.185318	0.18574	0.000421583
LANCL2	0.134274	0.136985	0.00271072	0.0516317	0.120214	0.0685825	0.113293	0.0646174	-0.0486752	0.0379257	0.0662829	0.0283572	0.0537392	0.0616122	0.00787295	0.0185543	0.04217	0.0236157
LAPTM4A	0.172886	0.356108	0.183222	0.163658	0.258594	0.0949362	0.174633	0.182698	0.0080646	0.139549	0.138219	-0.00132942	0.200201	0.166818	-0.0333829	0.0802775	0.109082	0.0288046
LARP7	0.175978	0.245558	0.0695797	0.0659746	0.179184	0.113209	0.215663	0.275533	0.0598698	0.252707	0.234939	-0.0177681	0.31209	0.278309	-0.0337815	0.123685	0.207134	0.083449
LAT	0.0999492	0.214841	0.114892	0.0593124	0.129183	0.0698711	0.0867286	0.0902001	0.00347151	0.262163	0.188483	-0.0736799	0.437447	0.353192	-0.0842547	0.205319	0.144354	-0.0609651
LAX1	0.368438	0.288895	-0.0795425	0.274698	0.511695	0.236997	0.19136	0.16939	-0.0219701	0.0891229	0.129013	0.0398896	0.127899	0.131457	0.00355767	0.052872	0.108282	0.0554096
LBH	0.210406	0.276118	0.0657124	0.136874	0.130238	-0.00663591	0.198685	0.228446	0.0297614	0.348801	0.327971	-0.0208296	0.615469	0.56025	-0.0552182	0.232466	0.311998	0.0795319
LCK	0.147163	0.237225	0.0900621	0.0778875	0.138732	0.0608449	0.157736	0.174091	0.0163556	0.383715	0.399263	0.0155482	0.840123	0.756967	-0.0831566	0.291305	0.422461	0.131156
LDHB	0.097804	0.240315	0.142511	0.126713	0.377032	0.250319	0.236559	0.182094	-0.0544651	0.367122	0.308538	-0.0585841	0.555253	0.475544	-0.0797098	0.493492	0.321529	-0.171963
LDLR	0.463095	0.499075	0.03598	0.0889016	0.150751	0.061849	0.245381	0.265817	0.0204358	0.0439574	0.0500826	0.00612519	0.0977332	0.109001	0.0112673	0.0147176	0.0444735	0.0297559
LIMS1	0.451989	0.441782	-0.0102067	0.152984	0.264177	0.111193	0.249541	0.214994	-0.0345468	0.335743	0.258822	-0.0769208	0.212088	0.297205	0.0851169	0.771214	0.299671	-0.471544
LINC00342	0.359418	0.248775	-0.110643	0.115112	0.192819	0.0777073	0.193656	0.109732	-0.0839234	0.168396	0.348827	0.180431	0.284474	0.417434	0.132959	0.0828934	0.253372	0.170479
LINC00486	0.105203	0.11528	0.0100774	0.0804325	0.0439338	-0.0364988	0.0954279	0.0625807	-0.0328472	0.0624953	0.0812067	0.0187114	0.0718777	0.0845535	0.0126758	0.0186694	0.0397172	0.0210478
LINC00861	0.147828	0.260218	0.11239	0.049348	0.0728318	0.0234837	0.179981	0.241955	0.0619744	0.847417	0.996146	0.148729	0.936955	0.990324	0.0533682	0.770805	0.935052	0.164247
LINC00886	0.0333164	0.0209139	-0.0124025	0	0.0148797	0.0148797	0.0393252	0.0163481	-0.0229771	0.0340986	0.0640055	0.0299069	0.0283649	0.059109	0.0307441	0.0164011	0.0457907	0.0293896
LINC00996	0.0126487	0.0465632	0.0339146	0.0112251	0.0124517	0.00122669	0.0351791	0.0215391	-0.01364	0.00932221	0.0250058	0.0156836	0.00594029	0.0201652	0.0142249	0.00497082	0.0180564	0.0130855
LINC01588	0.334637	0.277134	-0.0575029	0.086045	0.151537	0.0654918	0.173689	0.0936153	-0.0800737	0.10387	0.161619	0.0577485	0.132683	0.186617	0.0539339	0.0665606	0.170755	0.104194
LINC-PINT	0.644129	0.632135	-0.0119947	0.242086	0.470837	0.228751	0.538441	0.452705	-0.0857362	0.140822	0.175248	0.0344261	0.231558	0.283543	0.0519857	0.062743	0.17097	0.108227
LIPA	0.133151	0.221764	0.0886135	0.103836	0.233343	0.129507	0.0381493	0.057648	0.0194986	0.0936601	0.114995	0.0213352	0.121072	0.128822	0.00775018	0.0888817	0.0827848	-0.00609689
LLPH	0.119137	0.258241	0.139104	0.0624302	0.190265	0.127835	0.15697	0.209311	0.0523414	0.199712	0.175785	-0.0239271	0.289153	0.236247	-0.0529066	0.123416	0.160538	0.0371221
LMAN1	0.123577	0.198995	0.075418	0.0631684	0.124012	0.0608438	0.129462	0.169387	0.0399256	0.184966	0.215894	0.0309279	0.288125	0.277983	-0.0101412	0.107377	0.20297	0.0955929
LMAN2	0.106059	0.276167	0.170108	0.0414061	0.102747	0.0613411	0.138632	0.188289	0.0496566	0.375483	0.29967	-0.0758129	0.481147	0.350223	-0.130924	0.2345	0.282147	0.0476465
LMBR1L	0.198601	0.245558	0.0469569	0.0792678	0.170446	0.0911777	0.144392	0.111367	-0.0330249	0.0510398	0.0703115	0.0192718	0.0977572	0.0995684	0.00181118	0.0266528	0.0578146	0.0311618
LMF1	0.0653473	0.0906465	0.0252991	0.0212854	0.0496509	0.0283655	0.0481695	0.039149	-0.00902058	0.0615572	0.116248	0.0546909	0.115359	0.16354	0.0481807	0.0279381	0.0800892	0.0521511
LMNA	0.611758	0.584364	-0.0273933	0.400819	0.732105	0.331286	0.613422	0.602574	-0.0108476	0.0442772	0.0127719	-0.0315053	0.0246426	0.0434398	0.0187972	0.111595	0.0115907	-0.100004
LMO4	0.202627	0.201421	-0.00120564	0.102456	0.197305	0.0948494	0.0945168	0.131013	0.0364964	0.212443	0.251159	0.0387162	0.209174	0.207129	-0.00204477	0.129474	0.220393	0.0909187
LNPEP	0.31132	0.505352	0.194032	0.105262	0.208048	0.102786	0.336813	0.342505	0.00569224	0.511515	0.677205	0.16569	0.564518	0.750321	0.185803	0.280464	0.566418	0.285954
LPAR6	0.0761317	0.141945	0.0658134	0.0369583	0.0909635	0.0540053	0.0691849	0.0461184	-0.0230665	0.153816	0.185144	0.0313274	0.164821	0.161739	-0.00308218	0.122718	0.187662	0.0649431
LPCAT3	0.15154	0.127514	-0.0240262	0.0584593	0.0733405	0.0148812	0.0898439	0.0791599	-0.010684	0.0739426	0.111794	0.0378516	0.110714	0.119721	0.0090068	0.0388274	0.103605	0.0647781
LPIN1	0.362434	0.341048	-0.0213862	0.186864	0.279741	0.0928767	0.450986	0.412031	-0.0389557	0.103874	0.160191	0.0563173	0.171738	0.229011	0.0572723	0.0720915	0.160465	0.0883735
LRIF1	0.1134	0.0824157	-0.0309845	0.0313458	0.0437405	0.0123948	0.066744	0.0519403	-0.0148037	0.126533	0.129066	0.0025331	0.188191	0.188985	0.0007941	0.0640007	0.114403	0.0504025
LRIG1	0.0881603	0.121539	0.0333786	0.0140313	0.0229876	0.0089563	0.0301244	0.0212808	-0.00884358	0.0230664	0.0435321	0.0204657	0.0490543	0.0772814	0.0282271	0.0202378	0.036718	0.0164802
LRP10	0.0575638	0.13721	0.0796459	0.114846	0.0638253	-0.0510205	0.105657	0.108327	0.00266956	0.143521	0.162881	0.0193603	0.204935	0.169291	-0.0356445	0.099887	0.136589	0.0367016
LRPAP1	0.260212	0.40335	0.143138	0.103144	0.181296	0.0781523	0.205259	0.278864	0.0736048	0.241351	0.239546	-0.00180426	0.286338	0.243728	-0.0426095	0.135109	0.203648	0.0685387
LRRC41	0.187163	0.224361	0.0371976	0.151071	0.234552	0.0834813	0.195585	0.126567	-0.0690179	0.0521705	0.0754277	0.0232571	0.0678116	0.0852743	0.0174626	0.0284161	0.058199	0.0297829
LRRC8A	0.196042	0.315466	0.119424	0.108069	0.162971	0.0549026	0.117382	0.11085	-0.00653231	0.0789779	0.102396	0.0234183	0.0853389	0.103469	0.0181296	0.0511885	0.0922603	0.0410718
LSM10	0.0282569	0.108065	0.0798081	0.0168376	0.0605361	0.0436985	0.0523131	0.0895692	0.0372561	0.218206	0.147545	-0.0706614	0.275118	0.182956	-0.0921621	0.137405	0.129402	-0.00800307
LSM12	0.194174	0.316199	0.122025	0.160012	0.270151	0.110139	0.136456	0.184101	0.0476452	0.0896954	0.0991486	0.00945322	0.125006	0.134338	0.00933218	0.064805	0.0789609	0.0141559
LSM2	0.0539841	0.118776	0.0647917	0.0397645	0.062964	0.0231995	0.076207	0.0819689	0.00576197	0.199655	0.166086	-0.0335693	0.240454	0.195829	-0.044625	0.118309	0.157619	0.0393095
LSM3	0.106488	0.335194	0.228705	0.0626915	0.123697	0.0610052	0.176282	0.314379	0.138097	0.323696	0.205646	-0.11805	0.412473	0.30782	-0.104652	0.199555	0.198149	-0.00140599
LSM4	0.0898303	0.207167	0.117337	0.0694687	0.129061	0.0595925	0.0945168	0.117189	0.0226718	0.215952	0.160693	-0.0552587	0.252474	0.212831	-0.0396429	0.150726	0.175243	0.024517
LSM5	0.0767518	0.199727	0.122975	0.0301811	0.0802344	0.0500534	0.0815263	0.0962828	0.0147565	0.181318	0.141774	-0.0395443	0.241311	0.189774	-0.051537	0.130688	0.140275	0.00958714
LSM6	0.0468248	0.13597	0.0891449	0.0212854	0.0273314	0.00604602	0.0597195	0.0853816	0.0256622	0.211609	0.180538	-0.0310714	0.30372	0.247649	-0.0560712	0.126878	0.141205	0.0143266
LSP1	0.429262	0.528565	0.0993029	0.275828	0.467948	0.192119	0.298384	0.353208	0.0548235	0.548286	0.485258	-0.0630284	0.756657	0.688925	-0.0677326	0.319306	0.436465	0.117159
LTB	0.162905	0.121286	-0.0416183	0.0895894	0.221663	0.132074	0.268351	0.101387	-0.166964	0.361553	0.425061	0.0635073	0.278191	0.343195	0.0650035	0.87826	0.722851	-0.155409
LUC7L	0.489538	0.482836	-0.00670152	0.351407	0.511011	0.159604	0.362171	0.272269	-0.0899015	0.118636	0.187259	0.0686234	0.169253	0.257365	0.0881118	0.0674031	0.147214	0.0798113
LUZP1	1.01632	1.03483	0.0185076	0.441639	0.785179	0.34354	0.762255	0.697641	-0.0646137	0.171036	0.243637	0.0726014	0.161211	0.177391	0.0161792	0.0865781	0.189205	0.102627
LY9	0.0322665	0.108573	0.0763062	0.00725409	0.0335573	0.0263032	0.0476402	0.0604298	0.0127896	0.116712	0.180418	0.0637059	0.290529	0.331809	0.0412806	0.0936584	0.212976	0.119317
LYSMD2	0.0586138	0.105077	0.0464636	0.0402414	0.0995802	0.0593387	0.0867286	0.0847508	-0.00197785	0.140134	0.131392	-0.00874183	0.210182	0.191244	-0.0189388	0.0955721	0.129059	0.0334868
LYSMD3	0.185729	0.27893	0.0932014	0.0816475	0.15683	0.0751828	0.145275	0.147217	0.00194245	0.0916001	0.116493	0.0248925	0.115261	0.112319	-0.00294104	0.0632119	0.101504	0.0382925
M6PR	0.104773	0.206942	0.102169	0.0603621	0.123466	0.0631042	0.144656	0.143032	-0.00162411	0.28468	0.291062	0.00638217	0.370391	0.33307	-0.0373211	0.166148	0.253395	0.0872474
MAFF	0.792708	0.733527	-0.0591804	0.474135	0.791886	0.317751	0.411116	0.456588	0.0454718	0.0345701	0.0500744	0.0155043	0.0164843	0.0278382	0.0113538	0.0125644	0.0233611	0.0107967
MAGED1	0.09174	0.0951037	0.00336373	0.0425708	0.0797258	0.0371549	0.0921143	0.0743711	-0.0177432	0.156183	0.284213	0.12803	0.231798	0.345091	0.113293	0.0931903	0.246647	0.153456
MAML1	0.185047	0.287283	0.102236	0.103144	0.201347	0.0982033	0.15615	0.117936	-0.038214	0.0757945	0.131551	0.055757	0.104244	0.14575	0.0415065	0.046421	0.112106	0.0656846
MANF	0.0894004	0.173062	0.0836617	0.0346289	0.0734627	0.0388338	0.11656	0.162418	0.0458574	0.246091	0.188295	-0.0577955	0.394823	0.276732	-0.118091	0.13495	0.161724	0.026774
MAP2K3	0.486491	0.535834	0.0493423	0.952051	0.489939	-0.462112	0.328874	0.330466	0.00159213	0.122061	0.10998	-0.0120803	0.161756	0.150513	-0.0112436	0.0924276	0.0903469	-0.00208071
MAP2K5	0.0933525	0.0567664	-0.0365861	0.0498249	0.0719705	0.0221456	0.102307	0.0761197	-0.0261877	0.173361	0.278554	0.105193	0.249102	0.397176	0.148074	0.090586	0.27694	0.186354
MAP2K7	0.257272	0.31653	0.0592583	0.179133	0.307825	0.128691	0.22704	0.196093	-0.0309478	0.0601117	0.0764756	0.0163639	0.0942621	0.107232	0.0129702	0.0292755	0.0603403	0.0310648
MAP4K3	0.160622	0.167546	0.00692412	0.137892	0.215986	0.0780941	0.189367	0.131902	-0.0574648	0.0627313	0.136422	0.0736905	0.105482	0.171898	0.0664156	0.0403168	0.128896	0.0885787
MAPK1	0.609726	0.738877	0.129152	0.509271	0.726172	0.216901	0.801901	0.694313	-0.107587	0.530514	0.64915	0.118635	0.608362	0.731154	0.122792	0.270399	0.579198	0.308799
MAPKAPK2	0.618803	0.456459	-0.162343	0.437336	0.612929	0.175593	0.449258	0.359122	-0.0901369	0.106624	0.156873	0.0502484	0.181843	0.231917	0.0500743	0.0801985	0.135476	0.0552773
MAPKAPK5-AS1	0.0773718	0.192736	0.115364	0.0711103	0.104666	0.0335561	0.107243	0.129349	0.0221065	0.115508	0.119378	0.00386922	0.13379	0.130805	-0.00298493	0.0596699	0.0897665	0.0300966
MAPRE1	0.286302	0.34094	0.0546375	0.218471	0.396241	0.17777	0.219718	0.299889	0.0801709	0.164126	0.165227	0.00110106	0.215323	0.175289	-0.0400331	0.11704	0.11272	-0.00432019
MARS	0.348305	0.299566	-0.0487395	0.168857	0.266003	0.0971461	0.246763	0.221303	-0.02546	0.081346	0.111832	0.0304865	0.134263	0.153522	0.019259	0.0487967	0.0945078	0.0457111
MAT2B	0.0887804	0.131688	0.0429081	0.0587205	0.0558768	-0.00284373	0.10933	0.11085	0.00152054	0.24249	0.243227	0.0007373	0.327003	0.304896	-0.0221069	0.139268	0.198352	0.0590833
MAX	0.311261	0.555996	0.244735	0.32754	0.597288	0.269748	0.407558	0.396264	-0.0112949	0.422087	0.398275	-0.0238123	0.417286	0.473708	0.0564215	0.585202	0.353286	-0.231916
MBD4	0.116607	0.236087	0.11948	0.131949	0.208472	0.0765223	0.137985	0.122638	-0.0153475	0.164104	0.174547	0.010443	0.187538	0.188644	0.0011067	0.0877952	0.145236	0.0574407
MBTD1	0.17623	0.202666	0.026436	0.0732287	0.149818	0.0765888	0.213671	0.158829	-0.0548417	0.132852	0.248252	0.1154	0.209164	0.314721	0.105558	0.0906927	0.19077	0.100077
MCOLN2	0.0252399	0.0279047	0.00266483	0.00725409	0.0107291	0.00347501	0.0313641	0.0115296	-0.0198345	0.0279381	0.043571	0.0156329	0.165033	0.235874	0.0708407	0.016596	0.0422338	0.0256377
MDH1	0.0575638	0.153388	0.0958244	0.0409293	0.0993019	0.0583726	0.0916662	0.123644	0.0319777	0.173633	0.155492	-0.0181415	0.275583	0.220948	-0.0546355	0.112249	0.13591	0.023661
MDM2	0.179132	0.246798	0.0676658	0.13333	0.244772	0.111443	0.16979	0.125678	-0.0441117	0.140135	0.202737	0.0626021	0.20286	0.245904	0.0430439	0.0957233	0.167338	0.0716151
MDM4	0.639139	0.544123	-0.0950164	0.413026	0.642429	0.229403	0.512625	0.413438	-0.0991866	0.239393	0.392762	0.153369	0.340311	0.451923	0.111612	0.131889	0.315948	0.184059
MEAF6	0.0974195	0.18699	0.0895707	0.06105	0.132507	0.0714566	0.135926	0.156338	0.0204111	0.244218	0.210825	-0.0333928	0.33057	0.281834	-0.0487364	0.152798	0.1706	0.0178022
MED15	0.602972	0.45724	-0.145731	0.342682	0.622285	0.279604	0.446958	0.298575	-0.148383	0.20096	0.322217	0.121256	0.277851	0.35939	0.0815391	0.116699	0.249679	0.132981
MED21	0.117422	0.242062	0.124641	0.0437355	0.114497	0.0707615	0.104509	0.0890526	-0.0154564	0.0970443	0.13039	0.0333459	0.15157	0.166636	0.0150657	0.0401564	0.0982107	0.0580543
MED26	0.501776	0.37793	-0.123846	0.343164	0.479503	0.136338	0.204083	0.155424	-0.0486594	0.0285676	0.0446824	0.0161148	0.0436595	0.0593648	0.0157052	0.0193339	0.0438696	0.0245357
MED30	0.201378	0.358866	0.157488	0.141056	0.293402	0.152347	0.150329	0.185994	0.0356641	0.131971	0.10771	-0.0242616	0.178281	0.146949	-0.0313319	0.0520126	0.0854343	0.0334217
MEF2D	0.545684	0.577896	0.0322119	0.21345	0.353716	0.140265	0.238119	0.216601	-0.0215183	0.0968001	0.134764	0.0379641	0.13401	0.164579	0.0305689	0.044587	0.0992491	0.0546621
MEPCE	0.199857	0.191902	-0.00795572	0.0156729	0.0422111	0.0265382	0.107362	0.0880492	-0.019313	0.0558696	0.0441226	-0.0117469	0.0503824	0.0541638	0.00378143	0.0730732	0.0488558	-0.0242174
MESD	0.0227676	0.0993314	0.0765638	0.0325105	0.0392745	0.00676403	0.064657	0.0689193	0.00426223	0.290593	0.265617	-0.0249759	0.315276	0.303341	-0.0119349	0.147638	0.233631	0.0859927
METAP2	0.302295	0.326509	0.0242138	0.310675	0.531231	0.220556	0.227361	0.24161	0.0142489	0.276182	0.305045	0.0288635	0.342103	0.358971	0.0168685	0.170687	0.240401	0.069714
METTL23	0.13809	0.184281	0.0461911	0.0437355	0.0704039	0.0266683	0.123348	0.113776	-0.00957234	0.200217	0.152187	-0.0480301	0.258773	0.218588	-0.0401852	0.0989517	0.129084	0.0301321
METTL26	0.074222	0.140705	0.0664831	0.0715872	0.166769	0.095182	0.0650388	0.0947603	0.0297215	0.141236	0.114197	-0.0270392	0.21064	0.179141	-0.0314985	0.134563	0.120493	-0.01407
METTL5	0.0191879	0.0854034	0.0662154	0.00841879	0.0397832	0.0313644	0.059073	0.0710702	0.0119972	0.157331	0.139093	-0.0182382	0.227679	0.181089	-0.0465892	0.0981151	0.133269	0.0351543
MEX3C	0.32653	0.468913	0.142383	0.242678	0.597909	0.355231	0.259659	0.242673	-0.0169858	0.172681	0.192763	0.0200825	0.136968	0.181508	0.0445397	0.0846997	0.186066	0.101366
MFF	0.13408	0.20993	0.0758499	0.0865219	0.198251	0.111729	0.16176	0.150516	-0.0112441	0.188704	0.210864	0.0221597	0.232959	0.223209	-0.00974972	0.141927	0.207802	0.0658744
MFSD10	0.0904504	0.20993	0.11948	0.0297042	0.0906481	0.0609439	0.0982785	0.108441	0.0101623	0.184442	0.166497	-0.017945	0.248507	0.197264	-0.0512432	0.0874023	0.139555	0.052153
MFSD6	0.108547	0.148096	0.0395493	0.0485642	0.111245	0.0626808	0.143071	0.0824583	-0.0606124	0.175768	0.307171	0.131404	0.268963	0.37715	0.108187	0.105586	0.235104	0.129519
MGA	0.216607	0.222618	0.00601101	0.0486602	0.0832082	0.0345481	0.185483	0.134997	-0.0504858	0.14822	0.238923	0.0907022	0.202157	0.305264	0.103107	0.0803143	0.21154	0.131226
MGRN1	0.22687	0.211678	-0.0151923	0.120889	0.170181	0.0492911	0.13193	0.118853	-0.0130778	0.0929018	0.11252	0.0196181	0.106688	0.148265	0.0415764	0.0477777	0.109081	0.0613031
MGST3	0.0697826	0.149161	0.0793779	0.0329873	0.0393834	0.00639606	0.0773828	0.12046	0.043077	0.256777	0.221413	-0.0353638	0.435203	0.359637	-0.0755657	0.181537	0.207655	0.0261172
MIB1	0.0575063	0.153671	0.0961649	0.0325105	0.0762771	0.0437666	0.11371	0.081338	-0.0323718	0.125363	0.208203	0.0828405	0.20871	0.270299	0.0615896	0.0661654	0.199433	0.133267
MICOS13	0.0716923	0.158124	0.0864314	0.0297042	0.0840696	0.0543654	0.0730917	0.100726	0.0276345	0.228574	0.152045	-0.0765285	0.349387	0.260545	-0.0888422	0.143871	0.15963	0.0157595
MIEN1	0.0792815	0.243302	0.164021	0.049348	0.0873588	0.0380108	0.0784111	0.116185	0.0377741	0.233109	0.14916	-0.0839484	0.303739	0.208653	-0.0950853	0.14125	0.149087	0.00783642
MIER1	0.471842	0.635805	0.163963	0.347189	0.601988	0.2548	0.511785	0.533584	0.021799	0.423827	0.495925	0.0720986	0.566992	0.625947	0.0589552	0.246084	0.423538	0.177454
MINDY2	0.0932198	0.138957	0.0457377	0.0196438	0.0704039	0.05076	0.113738	0.0988336	-0.0149042	0.111225	0.169809	0.0585839	0.213606	0.24662	0.0330133	0.0615622	0.128183	0.0666213
MIR181A1HG	0.513814	0.423982	-0.0898322	0.254315	0.502432	0.248117	0.330643	0.23594	-0.094703	0.0641421	0.137601	0.0734585	0.0657745	0.109756	0.0439814	0.064976	0.208906	0.14393
MIR181A2HG	0.0850105	0.0876588	0.00264828	0.0212854	0.061594	0.0403086	0.0794698	0.0758912	-0.00357863	0.211014	0.307903	0.0968897	0.0855182	0.121784	0.0362653	0.0968038	0.239943	0.143139
MIR222HG	0.330081	0.292858	-0.0372226	0.142583	0.211266	0.0686827	0.15569	0.168707	0.013017	0.0132714	0.0255581	0.0122867	0.00741513	0.0161029	0.00868776	0.00845301	0.0251676	0.0167146
MIS18BP1	0.235232	0.304809	0.0695767	0.204968	0.456128	0.25116	0.241551	0.226862	-0.0146889	0.192291	0.267838	0.0755476	0.274536	0.327088	0.0525521	0.0985863	0.206886	0.1083
MITD1	0.0792815	0.0966219	0.0173404	0.0217623	0.032696	0.0109337	0.0800884	0.0979172	0.0178288	0.154323	0.171445	0.0171222	0.240463	0.220115	-0.0203486	0.092044	0.150604	0.0585605
MKNK2	0.344685	0.319518	-0.0251665	0.131261	0.163249	0.031988	0.163521	0.125164	-0.0383573	0.0978801	0.0867789	-0.0111012	0.16266	0.167864	0.00520348	0.0575765	0.0957176	0.038141
MLC1	0.128636	0.252041	0.123405	0.0498249	0.106851	0.0570257	0.106861	0.132017	0.0251559	0.118135	0.157217	0.0390827	0.0732142	0.0709458	-0.00226836	0.0537045	0.0938792	0.0401747
MLEC	0.0568984	0.156884	0.0999852	0.0633794	0.107762	0.0443831	0.0730917	0.0630973	-0.00999436	0.17576	0.167481	-0.00827912	0.248849	0.215373	-0.0334755	0.106967	0.144581	0.037614
MLF2	0.106488	0.182533	0.0760445	0.0839769	0.120563	0.0365866	0.0914015	0.11693	0.0255288	0.10394	0.0931566	-0.010783	0.16222	0.120404	-0.0418155	0.0598448	0.0763283	0.0164835
MLLT11	0.178467	0.144933	-0.0335338	0.0369583	0.0695425	0.0325842	0.0715341	0.081338	0.00980399	0.0311575	0.04134	0.0101825	0.0350546	0.0439411	0.00888642	0.0285312	0.03957	0.0110388
MOAP1	0.13723	0.25125	0.11402	0.0783644	0.18404	0.105675	0.0884033	0.147848	0.0594447	0.0581445	0.068955	0.0108105	0.11183	0.0913442	-0.0204855	0.0317832	0.0596126	0.0278294
MOB3A	0.76172	0.688271	-0.0734494	0.298859	0.486141	0.187282	0.548497	0.524488	-0.0240089	0.222659	0.260468	0.037809	0.262742	0.303427	0.0406848	0.135491	0.270804	0.135312
MPHOSPH10	0.134125	0.232313	0.098188	0.0643331	0.219163	0.15483	0.12373	0.165316	0.0415864	0.165417	0.179245	0.0138277	0.225509	0.209833	-0.0156762	0.0893797	0.144288	0.0549083
MPHOSPH9	0.122717	0.196007	0.07329	0.0385998	0.0892409	0.050641	0.140485	0.138186	-0.00229837	0.163038	0.259619	0.0965809	0.238533	0.307743	0.0692097	0.0891549	0.225517	0.136362
MPP1	0.0115987	0.0523273	0.0407286	0.584018	0.0553688	-0.528649	0.0173987	0.00456018	-0.0128385	0.113803	0.0250693	-0.0887337	0.0343565	0.043223	0.00886648	0.329044	0.0333987	-0.295645
MPRIP	0.239891	0.257509	0.0176176	0.156467	0.227075	0.0706073	0.0956926	0.0980587	0.00236609	0.102738	0.169382	0.0666442	0.155066	0.205466	0.0503998	0.0594558	0.152413	0.0929573
MRFAP1L1	0.0449151	0.128979	0.0840638	0.0168376	0.0330114	0.0161738	0.0519313	0.0695502	0.0176189	0.130262	0.143791	0.013529	0.220182	0.217994	-0.0021879	0.0696629	0.11392	0.0442575
MRPL10	0.194798	0.257963	0.063165	0.0434742	0.171588	0.128114	0.224597	0.315266	0.0906689	0.0819184	0.0647769	-0.0171415	0.205962	0.17466	-0.0313015	0.0461463	0.0454226	-0.000723617
MRPL11	0.0343663	0.0866434	0.0522771	0.0112251	0.079919	0.0686939	0.072827	0.0789016	0.00607456	0.158171	0.112125	-0.0460468	0.216449	0.172194	-0.0442542	0.0887038	0.108469	0.0197653
MRPL14	0.0837209	0.161111	0.0773905	0.0739166	0.0743612	0.00044464	0.143333	0.133537	-0.00979612	0.173304	0.120726	-0.0525781	0.175804	0.167229	-0.00857472	0.102287	0.13201	0.0297228
MRPL18	0.0341308	0.138225	0.104094	0.034152	0.0755752	0.0414232	0.118411	0.176928	0.0585176	0.196328	0.151872	-0.0444559	0.227792	0.170788	-0.0570032	0.0981428	0.118507	0.020364
MRPL20	0.159853	0.221656	0.0618036	0.0537959	0.135918	0.0821222	0.193063	0.238398	0.045336	0.453808	0.36153	-0.0922778	0.484805	0.398116	-0.0866889	0.261085	0.32277	0.0616845
MRPL22	0.179231	0.341447	0.162217	0.134279	0.205342	0.071063	0.150474	0.230592	0.0801174	0.136236	0.125691	-0.0105447	0.196355	0.160855	-0.0354998	0.0774875	0.106188	0.0287009
MRPL34	0.037946	0.0657295	0.0277835	0.0252564	0.0546629	0.0294065	0.0663318	0.08868	0.0223483	0.23046	0.157279	-0.0731808	0.309915	0.2267	-0.0832145	0.148156	0.146299	-0.0018565
MRPL36	0.0293069	0.0991019	0.069795	0.0442124	0.0688372	0.0246249	0.0594548	0.105917	0.0464625	0.182561	0.100528	-0.0820329	0.216049	0.160988	-0.0550608	0.103424	0.107635	0.00421018
MRPL43	0.0430055	0.14093	0.0979243	0.0285395	0.0555242	0.0269847	0.0855528	0.0980587	0.0125059	0.154932	0.124469	-0.0304632	0.241065	0.1834	-0.0576646	0.0862589	0.11196	0.0257007
MRPL47	0.163432	0.337952	0.17452	0.108234	0.210706	0.102472	0.198089	0.258328	0.0602388	0.177203	0.13575	-0.0414531	0.249662	0.183585	-0.066077	0.0971406	0.118473	0.0213329
MRPL51	0.0322665	0.110267	0.0780004	0.0112251	0.0629169	0.0516918	0.0681541	0.0731866	0.00503252	0.310775	0.226049	-0.0847259	0.408163	0.316731	-0.0914324	0.19828	0.228037	0.0297572
MRPL52	0.0565139	0.116296	0.0597819	0.0240917	0.065548	0.0414563	0.0793222	0.0992062	0.019884	0.19051	0.154545	-0.0359651	0.273319	0.247436	-0.0258826	0.134895	0.149935	0.0150401
MRPS12	0.0702125	0.107557	0.0373448	0.0112251	0.0638253	0.0526003	0.0902257	0.127802	0.0375761	0.197951	0.150019	-0.0479319	0.237465	0.183372	-0.0540925	0.124609	0.128757	0.00414766
MRPS18C	0.0282569	0.0948742	0.0666172	0.0240917	0.0615568	0.0374651	0.14163	0.131644	-0.0099861	0.193244	0.149358	-0.0438858	0.279641	0.233971	-0.0456697	0.126682	0.155013	0.0283312
MRPS21	0.0818112	0.172554	0.0907432	0.0425708	0.132313	0.0897425	0.137367	0.177221	0.0398541	0.237618	0.200703	-0.0369153	0.410347	0.316733	-0.0936139	0.166189	0.194737	0.0285475
MRPS26	0.0202379	0.0734526	0.0532147	0.00841879	0.0290541	0.0206353	0.0519313	0.0658792	0.0139479	0.135728	0.120701	-0.0150264	0.198481	0.177663	-0.0208176	0.0872342	0.125529	0.0382946
MRPS31	0.0383759	0.0555264	0.0171505	0.0117019	0.0261175	0.0144155	0.0382944	0.0293977	-0.00889665	0.18273	0.201602	0.0188717	0.310469	0.315516	0.00504674	0.10998	0.205216	0.0952362
MRPS34	0.0354163	0.127739	0.0923226	0.0184791	0.094446	0.0759669	0.0771181	0.105659	0.0285409	0.248007	0.177209	-0.0707982	0.339517	0.250851	-0.0886668	0.159874	0.183099	0.0232246
MRPS5	0.0782316	0.121764	0.043532	0.049348	0.1282	0.0788519	0.085171	0.0900586	0.00488761	0.165142	0.163445	-0.00169686	0.252733	0.264464	0.0117311	0.104337	0.162114	0.0577777
MRPS7	0.0963242	0.217653	0.121329	0.0435245	0.0920181	0.0484936	0.12811	0.115669	-0.0124418	0.150716	0.111273	-0.0394434	0.19505	0.145628	-0.0494223	0.0771851	0.10327	0.0260847
MTCH1	0.385975	0.41118	0.0252052	0.217261	0.403244	0.185984	0.311339	0.314689	0.00335084	0.147905	0.156667	0.00876218	0.267664	0.286031	0.0183663	0.0846475	0.140004	0.0553565
MTF2	0.447879	0.574903	0.127024	0.272437	0.548054	0.275617	0.351858	0.349914	-0.00194347	0.189909	0.261572	0.071663	0.266679	0.33198	0.0653013	0.0959988	0.235758	0.139759
MTFP1	0.0826256	0.110253	0.0276269	0.018956	0.0409971	0.0220411	0.0802334	0.120373	0.0401393	0.0429766	0.0396217	-0.00335493	0.0914585	0.0693482	-0.0221103	0.02403	0.0407634	0.0167334
MTHFD2	0.195893	0.296803	0.10091	0.018956	0.0409971	0.0220411	0.127756	0.120321	-0.00743574	0.0964148	0.0967121	0.000297295	0.0986217	0.0998089	0.00118723	0.0622513	0.0827614	0.0205101
MTHFS	0.0514544	0.0649972	0.0135427	0.0224501	0.0451477	0.0226976	0.0767363	0.0525712	-0.0241651	0.107383	0.129683	0.0223003	0.132283	0.158624	0.0263402	0.0743484	0.112964	0.0386158
MTIF3	0.0695924	0.13721	0.0676173	0.0112251	0.0665687	0.0553437	0.0479049	0.0212808	-0.026624	0.271969	0.246284	-0.0256847	0.333401	0.303758	-0.0296433	0.157873	0.236502	0.078629
MTLN	0.0166582	0.050791	0.0341328	0.00280626	0.0124517	0.00964548	0.0289486	0.0215391	-0.00740944	0.106845	0.0909651	-0.0158803	0.228437	0.158707	-0.0697291	0.065425	0.0717101	0.00628513
MTMR12	0.205582	0.217653	0.012071	0.119083	0.190618	0.0715354	0.166018	0.141857	-0.0241606	0.144351	0.193474	0.0491228	0.213035	0.248696	0.0356609	0.114278	0.185779	0.0715002
MTMR14	0.322148	0.379785	0.0576363	0.102869	0.205111	0.102242	0.212785	0.196778	-0.0160069	0.0937375	0.116761	0.0230233	0.137685	0.163392	0.0257068	0.0545195	0.0992576	0.0447381
MVD	0.418849	0.58436	0.165511	0.302402	0.477606	0.175204	0.346922	0.443734	0.0968117	0.103054	0.111927	0.00887375	0.16381	0.14736	-0.0164496	0.0492386	0.0900532	0.0408145
MXD1	0.260472	0.348087	0.087615	0.0893282	0.157729	0.0684007	0.111333	0.0881932	-0.0231396	0.080289	0.110319	0.03003	0.111619	0.121373	0.00975485	0.102343	0.12031	0.017967
MYADM	0.420479	0.375626	-0.0448529	0.142436	0.249238	0.106802	0.470514	0.581077	0.110563	0.0565925	0.0510602	-0.00553232	0.130051	0.119593	-0.0104577	0.0324477	0.0500493	0.0176016
MYL12A	0.315357	0.804976	0.489619	0.254536	0.527413	0.272877	0.506911	0.759776	0.252864	1.96298	1.35878	-0.604193	1.96827	1.52569	-0.442584	2.00611	1.32073	-0.685372
MYL12B	0.520245	0.744311	0.224066	0.243137	0.456331	0.213194	0.715022	0.901421	0.186399	1.19451	0.802786	-0.391722	1.41578	1.06701	-0.348768	0.992253	0.761521	-0.230733
MZT2B	0.182815	0.418454	0.235639	0.209099	0.422387	0.213288	0.33146	0.403651	0.0721905	0.602862	0.409866	-0.192995	0.71014	0.581633	-0.128507	0.563027	0.404768	-0.158259
N4BP2L1	0.242478	0.524893	0.282415	0.0776765	0.164341	0.0866647	0.188153	0.191532	0.00337962	0.12282	0.149721	0.0269007	0.166042	0.202291	0.0362482	0.100217	0.129835	0.0296178
N4BP2L2	0.539996	0.610287	0.0702911	0.246323	0.506483	0.26016	0.691658	0.608906	-0.0827521	0.888044	1.1328	0.244758	1.10737	1.23956	0.132185	0.761003	0.94946	0.188457
N4BP3	0.331602	0.382162	0.0505606	0.148952	0.288828	0.139876	0.198374	0.20679	0.00841561	0.000379183	0.00167124	0.00129206	0	0.00171694	0.00171694	0.000469612	0.00346574	0.00299612
NAA10	0.0590436	0.129487	0.070443	0.0453771	0.104822	0.0594454	0.0649217	0.0793014	0.0143797	0.14057	0.118715	-0.0218557	0.2149	0.168288	-0.0466128	0.115499	0.124759	0.00926016
NAA20	0.0841054	0.135462	0.0513566	0.0353167	0.112262	0.0769456	0.0873751	0.108068	0.0206932	0.161964	0.147404	-0.0145602	0.20509	0.188587	-0.0165036	0.0892201	0.14616	0.0569396
NAA38	0.0807613	0.19071	0.109949	0.0715872	0.151658	0.0800711	0.130462	0.160009	0.0295466	0.337312	0.274501	-0.0628111	0.522737	0.426218	-0.0965189	0.273807	0.267337	-0.00646994
NAF1	0.158563	0.18575	0.0271872	0.0537959	0.164501	0.110705	0.147451	0.128942	-0.018509	0.0399722	0.0632791	0.0233068	0.0587424	0.077121	0.0183785	0.019139	0.0527548	0.0336158
NAMPT	0.834333	0.601637	-0.232696	0.332907	0.687226	0.354318	0.293146	0.301101	0.00795458	0.0594841	0.0754887	0.0160046	0.0681376	0.0785177	0.0103801	0.0475891	0.106942	0.0593529
NAPA	0.540159	0.653108	0.11295	0.257021	0.329001	0.0719805	0.230446	0.256808	0.0263623	0.138375	0.133669	-0.00470615	0.179065	0.161957	-0.0171076	0.0913894	0.125953	0.0345634
NAPG	0.220228	0.325215	0.104987	0.207723	0.308564	0.100841	0.26663	0.254026	-0.0126041	0.12496	0.143651	0.0186908	0.172983	0.200984	0.0280008	0.0809344	0.13251	0.0515755
NBEAL2	0.249212	0.239582	-0.00962942	0.0727519	0.0877115	0.0149596	0.125817	0.124933	-0.000884118	0.11943	0.135334	0.0159039	0.148368	0.145043	-0.00332541	0.067908	0.112663	0.0447545
NBN	0.218603	0.278198	0.0595947	0.109449	0.174562	0.0651128	0.179189	0.183443	0.00425399	0.180696	0.208177	0.0274816	0.212531	0.212831	0.00030056	0.097789	0.179689	0.0819003
NCBP1	0.17623	0.206889	0.0306588	0.0692075	0.136854	0.0676463	0.126199	0.0876766	-0.0385222	0.0998206	0.144611	0.0447907	0.125357	0.156757	0.0313994	0.0613334	0.119193	0.0578592
NCK2	0.159617	0.203995	0.0443777	0.0547496	0.121391	0.0666414	0.352691	0.184103	-0.168588	0.234	0.291751	0.0577508	0.265593	0.401621	0.136028	0.259838	0.298501	0.0386629
NCOA6	0.138462	0.190988	0.0525264	0.0453771	0.0942528	0.0488757	0.154094	0.105376	-0.0487178	0.159147	0.241307	0.0821605	0.257871	0.328547	0.0706763	0.0778151	0.216991	0.139176
NCOR2	0.8049	0.563316	-0.241584	0.10103	0.212382	0.111352	0.407956	0.306225	-0.101732	0.11423	0.158109	0.0438794	0.150626	0.185833	0.035207	0.0643905	0.131372	0.0669817
NDE1	0.479385	0.424322	-0.0550626	0.201093	0.2911	0.0900072	0.237534	0.208308	-0.0292265	0.116826	0.182043	0.0652167	0.144367	0.201863	0.0574963	0.0694964	0.1565	0.0870038
NDUFA11	0.150118	0.320202	0.170084	0.109233	0.240584	0.131351	0.220718	0.276571	0.0558531	0.421936	0.292113	-0.129823	0.584852	0.452847	-0.132006	0.304633	0.302122	-0.00251079
NDUFA13	0.37288	0.561483	0.188603	0.261684	0.372236	0.110552	0.474862	0.58926	0.114398	0.707853	0.545984	-0.161869	0.890318	0.682126	-0.208192	0.609281	0.517072	-0.0922089
NDUFA5	0.129256	0.304018	0.174762	0.104524	0.265139	0.160615	0.168784	0.226603	0.057819	0.246368	0.199826	-0.0465417	0.333612	0.27748	-0.0561314	0.231772	0.172048	-0.0597237
NDUFA7	0.0655829	0.195724	0.130141	0.0297042	0.100163	0.070459	0.0960744	0.164971	0.0688966	0.184163	0.124572	-0.0595919	0.26803	0.205221	-0.0628092	0.112295	0.117305	0.00501064
NDUFA9	0.102289	0.290373	0.188085	0.108545	0.213446	0.104901	0.12385	0.131386	0.00753605	0.143683	0.154174	0.0104913	0.225128	0.229338	0.00421046	0.0852928	0.141142	0.0558488
NDUFAB1	0.0868707	0.220865	0.133995	0.0559143	0.161561	0.105646	0.174633	0.227669	0.0530355	0.281646	0.220025	-0.0616216	0.378867	0.266436	-0.112431	0.156448	0.191531	0.0350838
NDUFAF3	0.0383759	0.119738	0.0813618	0.0862426	0.0862333	-9.30372e-06	0.0578971	0.0941294	0.0362323	0.258624	0.156949	-0.101675	0.24356	0.20075	-0.0428093	0.245919	0.137977	-0.107942
NDUFAF8	0.077996	0.232084	0.154088	0.0687809	0.147739	0.078958	0.115148	0.120229	0.00508091	0.204362	0.169225	-0.0351378	0.305391	0.241855	-0.0635354	0.132223	0.155354	0.0231309
NDUFB10	0.0944599	0.234339	0.139879	0.110875	0.195437	0.0845619	0.163702	0.23894	0.0752382	0.39876	0.270693	-0.128067	0.518905	0.373355	-0.14555	0.310469	0.279983	-0.0304857
NDUFB11	0.17981	0.364617	0.184807	0.205132	0.380571	0.175439	0.264098	0.30508	0.0409821	0.440183	0.321151	-0.119032	0.625971	0.465333	-0.160638	0.294027	0.307104	0.0130768
NDUFB2	0.237654	0.537074	0.299419	0.11109	0.22523	0.11414	0.333787	0.471922	0.138135	0.66216	0.455657	-0.206503	0.951162	0.699304	-0.251859	0.472047	0.449124	-0.0229229
NDUFB7	0.146774	0.414851	0.268077	0.0958898	0.233809	0.13792	0.145392	0.270836	0.125444	0.578667	0.394635	-0.184033	0.694842	0.487621	-0.207221	0.362103	0.35395	-0.00815299
NDUFB8	0.133696	0.346129	0.212434	0.100127	0.274047	0.173921	0.220571	0.332183	0.111612	0.489483	0.382033	-0.107451	0.656009	0.515218	-0.140791	0.325407	0.363477	0.0380706
NDUFC1	0.0892102	0.100342	0.0111317	0.0329873	0.0790577	0.0460703	0.0733564	0.0982552	0.0248989	0.188364	0.160464	-0.0279006	0.363665	0.274379	-0.0892853	0.163353	0.140814	-0.022539
NDUFC2	0.125486	0.37234	0.246853	0.127025	0.262711	0.135686	0.203528	0.30356	0.100031	0.422804	0.3012	-0.121604	0.546184	0.405999	-0.140185	0.240789	0.267693	0.0269044
NDUFS2	0.0575638	0.121764	0.0641997	0.0474955	0.078549	0.0310535	0.0932238	0.105028	0.0118043	0.214113	0.20839	-0.00572379	0.284742	0.245733	-0.0390088	0.131858	0.188478	0.0566195
NDUFS6	0.282574	0.430859	0.148285	0.186864	0.340595	0.153731	0.280165	0.374605	0.0944397	0.407811	0.279751	-0.12806	0.563141	0.417198	-0.145943	0.246849	0.284474	0.0376251
NDUFS7	0.0525043	0.131234	0.07873	0.0430477	0.0724791	0.0294315	0.0724452	0.0940151	0.0215699	0.191884	0.154568	-0.0373161	0.296518	0.221061	-0.0754571	0.116646	0.143814	0.0271682
NDUFS8	0.0655375	0.121764	0.056226	0.0481833	0.125928	0.0777447	0.134633	0.154962	0.020328	0.250774	0.196099	-0.0546751	0.311306	0.248059	-0.0632471	0.135969	0.174989	0.0390202
NECAP2	0.108973	0.266755	0.157782	0.0783644	0.200947	0.122583	0.163966	0.188919	0.024953	0.119401	0.11345	-0.00595079	0.176089	0.173593	-0.00249563	0.0544958	0.113661	0.0591649
NEDD8	0.140235	0.314783	0.174548	0.107381	0.184585	0.0772047	0.178659	0.273129	0.0944693	0.589605	0.402566	-0.187039	0.718293	0.574952	-0.143342	0.389295	0.364432	-0.0248638
NFATC2IP	0.201767	0.204462	0.00269534	0.0909697	0.135796	0.0448261	0.169515	0.115038	-0.0544774	0.134727	0.185583	0.0508562	0.25035	0.280068	0.0297177	0.0768398	0.174214	0.0973742
NFKB2	0.564459	0.587918	0.0234592	0.159113	0.327838	0.168725	0.339248	0.33712	-0.00212815	0.018487	0.0242412	0.00575412	0.0295138	0.0456011	0.0160873	0.0156568	0.0392514	0.0235946
NFKBIA	2.02082	2.04076	0.0199413	1.25446	2.0211	0.766639	1.49285	2.04424	0.551386	0.13688	0.139466	0.00258628	0.176896	0.158666	-0.0182293	0.104982	0.155758	0.0507764
NFKBIB	0.49914	0.695257	0.196117	0.314945	0.627828	0.312883	0.369294	0.511047	0.141753	0.0905108	0.10618	0.0156696	0.133	0.136966	0.00396572	0.0544397	0.0942714	0.0398317
NFKBID	0.446029	0.344641	-0.101388	0.0442124	0.0851275	0.0409151	0.246913	0.26725	0.0203373	0.025663	0.0390304	0.0133674	0.0456396	0.0420399	-0.00359967	0.0203974	0.0524603	0.0320629
NFKBIZ	1.20455	0.908449	-0.296099	0.520414	0.999587	0.479173	0.501252	0.676193	0.174941	0.0441792	0.0634846	0.0193054	0.0622707	0.10005	0.0377793	0.025511	0.051848	0.026337
NFU1	0.0875402	0.119283	0.0317433	0.0285395	0.0797258	0.0511863	0.0880216	0.0883075	0.000285911	0.108025	0.113064	0.00503899	0.129717	0.129667	-4.98694e-05	0.0580462	0.0825816	0.0245354
NFX1	0.191202	0.249	0.0577978	0.034152	0.0897868	0.0556347	0.186687	0.153814	-0.0328729	0.140845	0.211529	0.0706838	0.19924	0.265128	0.0658883	0.0823877	0.172858	0.0904701
NGDN	0.156893	0.28017	0.123277	0.10971	0.238513	0.128802	0.146596	0.180251	0.0336558	0.110858	0.107985	-0.00287297	0.15082	0.130593	-0.0202278	0.0573018	0.0906577	0.0333559
NHP2	0.0702125	0.153164	0.0829511	0.0353167	0.0984034	0.0630867	0.0694471	0.0898275	0.0203805	0.180136	0.125163	-0.0549734	0.237774	0.178003	-0.0597708	0.107341	0.124532	0.0171913
NIFK	0.088735	0.200459	0.111724	0.076035	0.127956	0.0519212	0.163348	0.187489	0.0241411	0.210414	0.17165	-0.0387648	0.241411	0.208788	-0.0326229	0.121784	0.152888	0.0311035
NINJ1	0.653272	0.5722	-0.0810722	0.166101	0.340131	0.17403	0.204111	0.292254	0.0881429	0.0228378	0.0208202	-0.00201757	0.0537392	0.051056	-0.00268321	0.039607	0.0411967	0.00158966
NISCH	0.277039	0.271715	-0.00532409	0.128189	0.255661	0.127471	0.193536	0.174206	-0.0193303	0.0590671	0.0786752	0.0196082	0.0867488	0.0912303	0.00448148	0.0320932	0.066537	0.0344438
NMI	0.0818112	0.147921	0.0661093	0.0240917	0.0828556	0.0587639	0.0857003	0.0710702	-0.0146301	0.166122	0.164178	-0.00194382	0.204031	0.211226	0.00719527	0.102713	0.133858	0.0311445
NOCT	0.757289	0.685403	-0.0718859	0.509632	0.809117	0.299485	0.345536	0.275104	-0.0704321	0.0379257	0.0664563	0.0285306	0.0322842	0.0476643	0.0153801	0.0198833	0.0510219	0.0311386
NONO	0.247347	0.401714	0.154366	0.192215	0.406425	0.214209	0.220721	0.232862	0.0121414	0.209248	0.216383	0.00713412	0.287693	0.294483	0.00679005	0.114882	0.207016	0.0921337
NOP56	0.191838	0.159593	-0.032245	0.0638562	0.142374	0.0785181	0.0936056	0.0847508	-0.00885486	0.164525	0.172479	0.00795436	0.316508	0.267307	-0.0492013	0.105523	0.169765	0.0642422
NOSIP	0.172696	0.193244	0.0205482	0.0620037	0.151381	0.0893771	0.211846	0.190015	-0.021831	0.201299	0.183858	-0.0174404	0.234915	0.237101	0.00218655	0.355404	0.28218	-0.0732239
NPC2	0.0657731	0.105585	0.0398119	0.0369583	0.0752225	0.0382642	0.0507554	0.0678886	0.0171331	0.190143	0.142698	-0.0474448	0.176734	0.143361	-0.0333731	0.15018	0.124591	-0.0255894
NPTN	0.284822	0.303061	0.0182389	0.137727	0.183846	0.0461193	0.147334	0.0970552	-0.0502786	0.103227	0.143454	0.0402271	0.175918	0.214085	0.0381671	0.0915554	0.105371	0.013816
NR1H2	0.167632	0.267204	0.099572	0.0678272	0.125067	0.0572395	0.149446	0.141395	-0.00805095	0.0856546	0.079188	-0.0064666	0.143218	0.138047	-0.00517171	0.0563542	0.0627513	0.00639712
NR3C2	0.0338953	0.0209139	-0.0129813	0.00444782	0	-0.00444782	0.00869933	0	-0.00869933	0.124056	0.233742	0.109686	0.14506	0.27907	0.13401	0.043895	0.180945	0.13705
NR6A1	0.0979983	0.106322	0.00832383	0.0240917	0.0639848	0.0398931	0.0572532	0.0620666	0.00481342	0.17732	0.254645	0.0773248	0.0970728	0.120633	0.0235604	0.0828942	0.191995	0.1091
NRBF2	0.205772	0.344718	0.138946	0.0353167	0.100163	0.0648465	0.124641	0.199908	0.0752665	0.114493	0.118549	0.00405657	0.160688	0.142109	-0.018579	0.0723133	0.107528	0.035215
NRDC	0.144244	0.272222	0.127978	0.159274	0.18421	0.0249364	0.172167	0.166437	-0.00573017	0.276491	0.387337	0.110846	0.365087	0.425072	0.0599851	0.204205	0.320723	0.116518
NSUN6	0.337417	0.231127	-0.10629	0.0325105	0.0945682	0.0620578	0.114002	0.0966554	-0.017347	0.11712	0.184439	0.0673194	0.198912	0.242054	0.0431415	0.074759	0.182351	0.107593
NT5C	0.0782316	0.187493	0.109261	0.0661219	0.124558	0.0584362	0.0902257	0.120229	0.0300031	0.186297	0.173331	-0.0129663	0.28674	0.220369	-0.0663715	0.124805	0.205356	0.0805513
NT5DC1	0.0351807	0.0961142	0.0609335	0.0128666	0.0492983	0.0364317	0.045319	0.0330687	-0.0122502	0.12072	0.201108	0.0803885	0.19005	0.239673	0.0496233	0.0753988	0.172061	0.0966619
NUCB1	0.0978494	0.206435	0.108585	0.0598853	0.104822	0.0449372	0.077001	0.0902001	0.0131991	0.136186	0.140638	0.00445246	0.217981	0.172434	-0.045547	0.0981865	0.116994	0.0188075
NUCB2	0.124197	0.27521	0.151014	0.066878	0.189686	0.122808	0.094135	0.116816	0.022681	0.188673	0.209746	0.0210727	0.380261	0.403685	0.023424	0.177408	0.314112	0.136704
NUDC	0.122956	0.210155	0.0871981	0.0537959	0.153419	0.099623	0.159438	0.234611	0.0751722	0.259254	0.240252	-0.0190025	0.385959	0.304987	-0.0809719	0.167009	0.213393	0.0463847
NUDCD2	0.0322665	0.0704649	0.0381984	0.0184791	0.0492983	0.0308192	0.0491978	0.0625807	0.0133829	0.123536	0.106708	-0.0168276	0.176342	0.14088	-0.0354613	0.0761577	0.10139	0.025232
NUDT5	0.0484948	0.11032	0.0618256	0.0397645	0.0525876	0.012823	0.09878	0.0795597	-0.0192203	0.162385	0.166377	0.00399189	0.249851	0.227157	-0.022694	0.0949798	0.159018	0.0640384
NUFIP2	0.826612	0.794019	-0.0325924	0.40874	0.671336	0.262596	0.481824	0.433858	-0.0479653	0.258169	0.353887	0.0957181	0.313732	0.353868	0.0401359	0.147492	0.297161	0.149669
NUP133	0.138995	0.22335	0.0843557	0.0594084	0.116379	0.0569707	0.103481	0.0685467	-0.0349341	0.0719599	0.108766	0.0368065	0.111447	0.13929	0.0278429	0.038004	0.0944922	0.0564882
NUTF2	0.083291	0.129994	0.0467033	0.0921344	0.148248	0.0561131	0.0714169	0.0682884	-0.00312855	0.141411	0.0871339	-0.0542775	0.182486	0.136324	-0.0461629	0.139451	0.0877717	-0.0516789
NXT1	0.206397	0.446476	0.240079	0.187897	0.352935	0.165038	0.11891	0.191443	0.0725334	0.0799507	0.0567594	-0.0231913	0.100813	0.0783637	-0.0224491	0.0501779	0.0633643	0.0131865
OAS1	0.0166582	0.0119508	-0.00470739	0.00444782	0.0148797	0.0104319	0.0258333	0.0215391	-0.00429417	0.0449661	0.0368465	-0.0081196	0.065473	0.0526879	-0.0127852	0.0160466	0.0313721	0.0153255
OAS2	0.0217177	0.0597541	0.0380364	0.00561253	0.0397832	0.0341706	0.0124611	0.0321795	0.0197185	0.0965933	0.100749	0.00415561	0.140423	0.150406	0.00998286	0.0537752	0.0893658	0.0355907
OAT	0.266012	0.263938	-0.00207408	0.125814	0.0857212	-0.0400929	0.125552	0.143174	0.0176213	0.0669946	0.0714305	0.00443585	0.0965675	0.0834864	-0.0130811	0.0272022	0.055027	0.0278248
ODR4	0.233884	0.238289	0.00440441	0.134228	0.265285	0.131056	0.13049	0.130497	6.62549e-06	0.0660572	0.104194	0.0381373	0.0965759	0.126319	0.0297433	0.0375697	0.0894324	0.0518627
OIP5-AS1	0.0894004	0.118268	0.0288677	0.0224501	0.0856362	0.0631861	0.0671258	0.0648757	-0.00225015	0.166037	0.179181	0.013144	0.184767	0.224164	0.0393969	0.129272	0.172122	0.0428499
OPA3	0.244628	0.261634	0.0170057	0.0731784	0.117823	0.0446451	0.145949	0.101357	-0.044592	0.0516408	0.0719439	0.0203031	0.0762704	0.0683594	-0.00791104	0.0271669	0.0607409	0.0335741
ORAI1	0.175416	0.208182	0.0327668	0.0832891	0.128356	0.0450669	0.212785	0.192797	-0.0199882	0.235013	0.172944	-0.0620693	0.36803	0.268664	-0.0993661	0.176973	0.1518	-0.0251733
OSBPL2	0.18663	0.274702	0.0880728	0.0648099	0.165046	0.100237	0.132694	0.0734795	-0.0592146	0.0784128	0.115625	0.037212	0.102907	0.120412	0.017505	0.0637974	0.124309	0.0605118
OSBPL7	0.261287	0.259154	-0.00213251	0.0848803	0.0918621	0.00698172	0.153564	0.0857567	-0.0678077	0.0290112	0.0406068	0.0115955	0.0629143	0.0756579	0.0127436	0.014248	0.0253474	0.0110995
OSER1	0.252022	0.491067	0.239044	0.194068	0.29242	0.0983517	0.187331	0.269316	0.0819854	0.0898745	0.0839252	-0.00594929	0.13753	0.12571	-0.0118195	0.0529764	0.0742032	0.0212268
OSTC	0.114078	0.208412	0.0943341	0.0498249	0.121232	0.0714067	0.122374	0.117074	-0.00529946	0.311125	0.242762	-0.0683629	0.389486	0.300819	-0.0886675	0.191421	0.214635	0.0232134
OSTF1	0.257835	0.476993	0.219158	0.0687809	0.153704	0.0849233	0.385097	0.4589	0.0738025	0.658961	0.618933	-0.0400282	0.683443	0.62767	-0.0557732	0.422414	0.612839	0.190425
OTUD4	0.295153	0.323849	0.0286962	0.120724	0.268886	0.148162	0.1401	0.133137	-0.00696357	0.0998342	0.154484	0.0546496	0.157552	0.210944	0.0533913	0.0538834	0.120151	0.0662675
OTUD5	0.414513	0.525109	0.110595	0.196874	0.354987	0.158113	0.247819	0.230396	-0.0174231	0.1096	0.132054	0.0224538	0.166548	0.197075	0.0305272	0.0841396	0.12346	0.0393201
OTULIN	1.26517	1.27664	0.0114619	0.620918	1.10275	0.481835	0.795057	0.93453	0.139473	0.131929	0.173934	0.0420054	0.202915	0.244028	0.0411122	0.0910382	0.174721	0.0836827
P2RY10	0.047015	0.0478033	0.000788238	0.0297042	0.0792137	0.0495095	0.0858174	0.0585099	-0.0273075	0.0565702	0.059155	0.00258484	0.110754	0.132989	0.0222346	0.0296661	0.0549945	0.0253283
P4HB	0.263518	0.376514	0.112996	0.117441	0.284184	0.166742	0.193444	0.210831	0.0173868	0.240213	0.234598	-0.00561422	0.419331	0.331817	-0.0875145	0.125824	0.193661	0.067837
PA2G4	0.13303	0.322735	0.189705	0.269676	0.274023	0.0043466	0.206671	0.238195	0.0315232	0.366691	0.310376	-0.0563152	0.483691	0.426191	-0.0575006	0.230568	0.300119	0.0695511
PABPC4	0.300384	0.249507	-0.0508771	0.298465	0.482231	0.183766	0.195559	0.153183	-0.0423761	0.08803	0.0946551	0.00662509	0.102475	0.106492	0.00401717	0.0536801	0.083162	0.029482
PAFAH2	0.366877	0.393923	0.0270456	0.131835	0.250019	0.118183	0.25323	0.272304	0.0190743	0.088043	0.117398	0.0293554	0.120223	0.152659	0.0324361	0.055583	0.114649	0.0590658
PAK1	0.451533	0.386147	-0.0653861	0.0954175	0.184236	0.0888186	0.260636	0.211671	-0.0489657	0.0485943	0.0695695	0.0209752	0.069719	0.0883778	0.0186587	0.0299324	0.0701104	0.040178
PANK2	0.228114	0.302324	0.07421	0.119032	0.221395	0.102362	0.223388	0.173833	-0.0495552	0.161643	0.180499	0.0188557	0.229083	0.247058	0.0179752	0.10861	0.150787	0.0421769
PAPOLA	0.421346	0.63826	0.216914	0.35922	0.665342	0.306122	0.489347	0.547391	0.058044	0.303837	0.369061	0.0652248	0.446372	0.476626	0.0302537	0.198836	0.355401	0.156565
PAPOLG	0.138135	0.149668	0.0115333	0.0201207	0.0525876	0.0324669	0.108655	0.0867874	-0.0218677	0.103539	0.146413	0.0428738	0.149584	0.180922	0.0313376	0.0567885	0.129011	0.0722223
PARK7	0.297385	0.509501	0.212116	0.125764	0.315503	0.189739	0.343249	0.516264	0.173014	0.859967	0.562769	-0.297198	0.785103	0.604425	-0.180678	0.597798	0.42885	-0.168948
PARL	0.146687	0.190256	0.0435686	0.022927	0.0766297	0.0537028	0.148153	0.154934	0.00678101	0.138769	0.178776	0.0400064	0.189649	0.201129	0.0114801	0.0732333	0.1433	0.0700666
PARP14	0.57863	0.689523	0.110894	0.295523	0.544851	0.249328	0.391457	0.399703	0.00824603	0.282412	0.418308	0.135896	0.338602	0.425922	0.0873202	0.146958	0.325412	0.178454
PARP9	0.0649175	0.148428	0.0835107	0.0385998	0.0819943	0.0433944	0.0733564	0.0831164	0.00976003	0.112218	0.164511	0.0522929	0.194987	0.211482	0.016495	0.0622373	0.124359	0.062122
PATL1	0.206012	0.275435	0.0694228	0.0671393	0.139085	0.0719457	0.139454	0.137955	-0.00149862	0.0543812	0.0900449	0.0356637	0.0951343	0.111056	0.0159222	0.0294704	0.067877	0.0384066
PATL2	0.235278	0.341067	0.105789	0.0442124	0.102944	0.0587314	0.0897268	0.103135	0.0134087	0.150225	0.203713	0.0534872	0.280482	0.272881	-0.00760078	0.066269	0.134211	0.0679419
PBDC1	0.0590436	0.146681	0.0876369	0.0584593	0.0980036	0.0395443	0.114239	0.126711	0.0124721	0.16565	0.134701	-0.0309497	0.250014	0.198302	-0.0517114	0.0796928	0.11008	0.0303875
PCAT1	0.0402855	0.0620094	0.0217239	0.0425708	0.0574434	0.0148726	0.0550212	0.0154589	-0.0395623	0.0732545	0.130281	0.0570269	0.0742637	0.166726	0.0924621	0.0628843	0.187191	0.124306
PCED1B-AS1	0.282483	0.481147	0.198664	0.154188	0.301562	0.147373	0.307925	0.414522	0.106596	0.851439	0.649319	-0.20212	1.01454	0.83553	-0.179012	0.803667	0.616166	-0.187501
PCIF1	0.111118	0.256493	0.145375	0.089805	0.179184	0.0893787	0.124878	0.169618	0.0447403	0.0733472	0.0720142	-0.00133297	0.0913851	0.0761242	-0.0152609	0.0475551	0.0524277	0.00487263
PCMT1	0.125441	0.224136	0.0986953	0.0559143	0.0939002	0.0379859	0.140274	0.140506	0.000232215	0.287438	0.279004	-0.00843341	0.383676	0.341586	-0.0420897	0.179056	0.21381	0.0347544
PCNT	0.232302	0.264724	0.0324222	0.200253	0.281355	0.0811013	0.150212	0.117936	-0.0322761	0.0810312	0.10298	0.0219487	0.109459	0.132218	0.0227591	0.0384729	0.0991181	0.0606453
PCNX4	0.101429	0.220505	0.119076	0.042094	0.0849309	0.0428369	0.210344	0.143752	-0.0665916	0.260943	0.413171	0.152227	0.297604	0.39753	0.0999257	0.154731	0.350881	0.19615
PDAP1	0.0906447	0.207675	0.11703	0.0783141	0.143904	0.0655896	0.131783	0.162934	0.0311515	0.296995	0.234193	-0.0628014	0.321893	0.267469	-0.0544241	0.174806	0.205488	0.0306829
PDCD10	0.143814	0.231162	0.0873478	0.124695	0.17797	0.0532745	0.168932	0.223854	0.0549217	0.348516	0.308125	-0.0403904	0.420419	0.424117	0.00369758	0.301692	0.250658	-0.0510341
PDCD2	0.0636732	0.186761	0.123087	0.0336752	0.117274	0.0835991	0.0898439	0.0967697	0.00692583	0.183642	0.160187	-0.0234546	0.27067	0.242003	-0.0286665	0.0994449	0.140429	0.0409845
PDCD6	0.0988993	0.149161	0.0502612	0.0268979	0.109994	0.0830959	0.178896	0.107954	-0.0709423	0.330363	0.275456	-0.0549073	0.400815	0.349099	-0.0517164	0.196638	0.238756	0.0421183
PDCD6IP	0.182769	0.245275	0.0625056	0.0847196	0.157024	0.0723039	0.274922	0.25609	-0.0188324	0.251906	0.343674	0.0917685	0.309192	0.384118	0.0749256	0.139429	0.316956	0.177527
PDE4A	0.85662	0.5697	-0.286921	0.260571	0.436478	0.175907	0.425601	0.38521	-0.0403911	0.0492945	0.0738349	0.0245405	0.06245	0.0663812	0.00393124	0.0333869	0.0808813	0.0474944
PDE7B	0.018138	0.0321324	0.0139944	0.00561253	0.0115904	0.00597789	0.0310077	0.0154589	-0.0155488	0.00818466	0.0140253	0.00584067	0.0132086	0.0223704	0.00916177	0.00853281	0.0242686	0.0157358
PDIA6	0.106253	0.205195	0.0989416	0.0839769	0.204443	0.120466	0.134399	0.165975	0.0315753	0.34136	0.297269	-0.0440912	0.501107	0.420595	-0.0805126	0.198247	0.285948	0.087701
PDXK	0.284628	0.25723	-0.0273977	0.137511	0.217163	0.0796517	0.206053	0.177248	-0.0288047	0.075937	0.0849349	0.00899788	0.12886	0.134861	0.00600041	0.0390415	0.0648523	0.0258107
PELI1	0.353022	0.230288	-0.122735	0.259254	0.48641	0.227156	0.205406	0.0969137	-0.108493	0.0407536	0.0790499	0.0382963	0.0647893	0.0870083	0.022219	0.0221439	0.0861191	0.0639752
PER1	0.601947	0.7535	0.151553	0.408555	0.651629	0.243074	0.542595	0.525869	-0.0167258	0.0325813	0.0475996	0.0150184	0.0394467	0.0537477	0.014301	0.010013	0.0330717	0.0230587
PER2	0.338571	0.334408	-0.00416313	0.203917	0.325641	0.121724	0.320904	0.242355	-0.0785487	0.0206692	0.0347888	0.0141196	0.0161259	0.0209074	0.00478153	0.00610495	0.0138629	0.00775799
PFDN1	0.149688	0.274702	0.125014	0.0624302	0.137169	0.074739	0.161615	0.162937	0.00132218	0.212876	0.189941	-0.022935	0.272074	0.235335	-0.0367391	0.100775	0.151293	0.0505184
PGLS	0.0807613	0.151641	0.0708793	0.0481833	0.162581	0.114398	0.160205	0.158233	-0.00197194	0.291892	0.231607	-0.060285	0.290115	0.25145	-0.0386649	0.187315	0.218273	0.0309577
PGP	0.0373259	0.130219	0.092893	0.057079	0.0608887	0.00380974	0.0699764	0.0883075	0.018331	0.168102	0.157825	-0.0102771	0.226382	0.185775	-0.0406065	0.111042	0.144214	0.033172
PHAX	0.110498	0.203955	0.0934565	0.0768881	0.157919	0.0810306	0.130872	0.137324	0.00645271	0.180988	0.179819	-0.00116944	0.205457	0.198824	-0.00663369	0.102263	0.15238	0.0501172
PHB2	0.0712624	0.136702	0.0654396	0.0537959	0.165009	0.111213	0.10542	0.142515	0.0370953	0.193595	0.146115	-0.0474793	0.197406	0.179374	-0.0180319	0.128853	0.138337	0.00948368
PHF1	0.339666	0.381527	0.0418612	0.117868	0.220218	0.10235	0.214195	0.183584	-0.0306106	0.075279	0.0939294	0.0186504	0.112873	0.117974	0.00510124	0.0383931	0.0759361	0.037543
PHF11	0.1841	0.287386	0.103286	0.0739166	0.14445	0.070533	0.145684	0.154562	0.00887721	0.234535	0.25715	0.0226151	0.347549	0.360744	0.0131951	0.119771	0.211283	0.0915121
PHF14	0.100041	0.149668	0.0496275	0.0703722	0.126477	0.0561051	0.148563	0.0990919	-0.0494716	0.233519	0.355929	0.122409	0.413536	0.54386	0.130323	0.112385	0.279707	0.167322
PHF20L1	0.354523	0.45228	0.0977577	0.127928	0.314817	0.186889	0.454142	0.356079	-0.0980633	0.215641	0.293961	0.0783201	0.270075	0.364033	0.0939584	0.144516	0.230698	0.0861815
PHKB	0.13494	0.217097	0.0821569	0.0841925	0.13206	0.0478671	0.151269	0.124419	-0.0268497	0.251629	0.371489	0.11986	0.323762	0.440174	0.116412	0.161746	0.280786	0.11904
PHLDB2	0.913319	0.797918	-0.115402	0.134921	0.197112	0.0621914	0.529149	0.532078	0.00292896	0.0945542	0.14944	0.0548855	0.089381	0.126688	0.0373067	0.0480247	0.121245	0.0732208
PHPT1	0.0702125	0.204462	0.13425	0.0692578	0.159682	0.0904242	0.074914	0.126453	0.051539	0.271495	0.202904	-0.068591	0.333004	0.23458	-0.0984241	0.181543	0.17611	-0.00543295
PHTF2	0.0974195	0.152378	0.0549582	0.0659746	0.147278	0.0813034	0.0973699	0.0646174	-0.0327525	0.146691	0.218591	0.0718993	0.226548	0.281861	0.0553124	0.0982357	0.216224	0.117989
PI4K2A	0.290357	0.380463	0.0901064	0.0974676	0.180435	0.0829672	0.17981	0.177335	-0.00247459	0.0620076	0.0924241	0.0304165	0.0756262	0.0927992	0.017173	0.0342111	0.0590959	0.0248849
PIK3C3	0.203007	0.186482	-0.0165246	0.038123	0.0850903	0.0469673	0.218189	0.161842	-0.0563467	0.128576	0.210124	0.0815477	0.216647	0.318282	0.101635	0.0727553	0.180099	0.107343
PIK3CB	0.118236	0.053554	-0.0646822	0.0245685	0.100163	0.0755947	0.068037	0.0452292	-0.0228078	0.0996509	0.150871	0.0512196	0.115188	0.168304	0.0531163	0.0768855	0.124367	0.0474818
PIK3CG	0.38901	0.416985	0.0279757	0.152662	0.289768	0.137106	0.334968	0.284341	-0.0506275	0.133855	0.195554	0.0616995	0.176946	0.229585	0.052639	0.0836446	0.156713	0.073068
PIK3IP1-AS1	0.177284	0.1442	-0.0330835	0.0968435	0.166844	0.0700007	0.114387	0.0975446	-0.0168422	0.0296767	0.0583999	0.0287232	0.0453545	0.0551538	0.00979925	0.0168707	0.0484962	0.0316255
PIM2	0.171451	0.205195	0.0337433	0.1597	0.349077	0.189376	0.0954279	0.106548	0.0111203	0.0554549	0.0648793	0.00942439	0.0767016	0.0758066	-0.000894959	0.0423372	0.0626126	0.0202753
PIM3	0.406693	0.490233	0.0835406	0.144766	0.355841	0.211076	0.305602	0.386193	0.0805912	0.0445292	0.0382733	-0.00625594	0.0657581	0.0613791	-0.00437904	0.0267326	0.0391778	0.0124452
PIN1	0.065153	0.206942	0.141789	0.0678272	0.16348	0.0956527	0.101658	0.141768	0.0401094	0.207846	0.169633	-0.0382134	0.29805	0.235715	-0.0623346	0.13588	0.16043	0.0245499
PIN4	0.0529342	0.132474	0.0795401	0.00841879	0.0413126	0.0328938	0.0804981	0.0934985	0.0130005	0.205742	0.191655	-0.0140868	0.238767	0.192164	-0.0466036	0.124203	0.171752	0.0475489
PIP5K1A	0.27155	0.239304	-0.0322453	0.0881635	0.160859	0.0726953	0.253248	0.190956	-0.062292	0.100921	0.159637	0.058716	0.143765	0.191176	0.0474113	0.0567808	0.155363	0.0985826
PISD	0.198423	0.216135	0.0177121	0.142913	0.168651	0.0257382	0.125023	0.0883075	-0.0367155	0.079823	0.108334	0.0285113	0.0783232	0.10662	0.0282965	0.0391297	0.0853203	0.0461906
PITHD1	0.170162	0.314783	0.144621	0.376683	0.228485	-0.148197	0.187451	0.208395	0.0209441	0.140249	0.130574	-0.00967499	0.219464	0.194141	-0.0253232	0.0919825	0.132517	0.0405344
PITPNA	0.353428	0.368342	0.0149135	0.206292	0.272179	0.0658863	0.232215	0.156857	-0.0753581	0.115718	0.141719	0.0260011	0.130629	0.158073	0.0274444	0.0588458	0.132483	0.0736373
PITPNB	0.312414	0.460776	0.148362	0.217637	0.43986	0.222223	0.422676	0.397523	-0.0251537	0.232666	0.264912	0.0322455	0.326122	0.348711	0.0225891	0.1263	0.250169	0.123869
PLA2G6	0.314783	0.349274	0.0344911	0.181086	0.309304	0.128217	0.149711	0.118853	-0.0308582	0.0221859	0.0389355	0.0167496	0.0293268	0.0520504	0.0227236	0.013034	0.0368574	0.0238234
PLAAT3	0.115277	0.234569	0.119292	0.0474955	0.0864975	0.039002	0.090755	0.169762	0.0790072	0.249527	0.199158	-0.0503685	0.282176	0.221483	-0.0606924	0.125972	0.145947	0.0199754
PLAAT4	0.212121	0.500694	0.288573	0.0815972	0.221435	0.139838	0.251316	0.464888	0.213572	1.09525	0.703168	-0.392077	1.24592	0.944749	-0.301168	0.58835	0.605846	0.0174959
PLCL1	0.0810883	0.11303	0.0319416	0.0196438	0.110945	0.0913009	0.110424	0.0323761	-0.0780481	0.085747	0.1592	0.0734528	0.246527	0.376103	0.129576	0.0395596	0.111882	0.0723225
PLEC	0.360652	0.187722	-0.17293	0.0724906	0.0731844	0.00069386	0.100065	0.0412999	-0.0587655	0.0470838	0.0821133	0.0350295	0.0710139	0.105271	0.0342566	0.0320495	0.0652855	0.033236
PLEKHA1	0.161895	0.234339	0.0724443	0.0453771	0.108464	0.0630873	0.195888	0.163657	-0.0322304	0.338899	0.37951	0.0406116	0.422631	0.458513	0.0358811	0.166303	0.319446	0.153143
PLEKHA3	0.176275	0.347423	0.171147	0.080006	0.166064	0.0860579	0.181894	0.234949	0.0530544	0.119388	0.126828	0.00744028	0.18999	0.180144	-0.00984698	0.0609789	0.105502	0.0445228
PLEKHJ1	0.0303568	0.079428	0.0490712	0.0430477	0.0745544	0.0315068	0.0612771	0.0495311	-0.011746	0.139963	0.111202	-0.028761	0.254771	0.197413	-0.0573587	0.10608	0.116921	0.0108411
PLEKHM2	0.207876	0.229379	0.0215029	0.166528	0.300338	0.13381	0.138624	0.117705	-0.0209193	0.0598899	0.0866758	0.0267859	0.103233	0.129866	0.0266332	0.0364793	0.0744496	0.0379703
PLEKHM3	0.163627	0.202944	0.0393175	0.0881635	0.194731	0.106568	0.085637	0.0914643	0.00582732	0.0912772	0.161052	0.0697744	0.121779	0.169835	0.0480557	0.0466519	0.122007	0.0753552
PLIN2	0.401091	0.493049	0.0919583	0.153336	0.287584	0.134248	0.303207	0.413783	0.110576	0.103763	0.0973743	-0.00638876	0.164063	0.143516	-0.0205468	0.0620617	0.0817151	0.0196535
PLP2	0.0873006	0.112068	0.0247675	0.124218	0.313186	0.188968	0.0855528	0.100585	0.0150319	0.123289	0.108373	-0.0149166	0.148116	0.114851	-0.0332649	0.0758677	0.0830155	0.00714782
PLXNA4	0.247783	0.268293	0.02051	0.0624302	0.0776505	0.0152202	0.0460851	0.0546079	0.00852277	0.0713181	0.11367	0.0423517	0.0237386	0.0509526	0.027214	0.0202378	0.0795733	0.0593355
PMAIP1	0.934883	1.17701	0.242128	0.524302	1.19521	0.670907	0.627641	1.08751	0.459865	0.0632028	0.0574926	-0.00571021	0.0461047	0.0476289	0.0015242	0.0258731	0.038671	0.0127978
PMPCB	0.198613	0.318224	0.119611	0.159274	0.23874	0.0794658	0.181393	0.212609	0.0312165	0.148336	0.162885	0.0145495	0.185477	0.199044	0.0135674	0.0867132	0.140895	0.054182
PNKD	0.251808	0.258241	0.00643242	0.0582437	0.153103	0.0948597	0.116059	0.120601	0.00454233	0.177712	0.127804	-0.0499083	0.221599	0.185671	-0.035928	0.143141	0.123305	-0.0198358
PNKP	0.131596	0.133714	0.00211869	0.0402414	0.0790577	0.0388163	0.0988079	0.0856399	-0.0131679	0.152361	0.165591	0.0132297	0.210331	0.21033	-5.48088e-07	0.106621	0.172651	0.0660299
PNN	0.912874	0.964211	0.0513368	0.70494	1.17815	0.473209	0.692594	0.683576	-0.00901798	0.371472	0.5184	0.146928	0.579098	0.630988	0.0518894	0.231399	0.417606	0.186207
PNPLA8	0.468543	0.636797	0.168254	0.261882	0.451625	0.189743	0.270968	0.265469	-0.0054985	0.124854	0.167372	0.0425176	0.185451	0.207913	0.0224617	0.0670049	0.124597	0.0575924
POLD4	0.073602	0.188508	0.114906	0.0715872	0.0894341	0.017847	0.0914015	0.0980587	0.0066572	0.260629	0.203494	-0.0571352	0.342894	0.29401	-0.0488843	0.182227	0.188674	0.00644622
POLDIP3	0.171791	0.268898	0.0971077	0.0895894	0.178712	0.0891228	0.124259	0.107179	-0.0170803	0.0645621	0.0838549	0.0192927	0.0972845	0.0922901	-0.00499436	0.0432496	0.0660783	0.0228287
POLE3	0.158315	0.237327	0.0790117	0.102456	0.235257	0.132801	0.135809	0.15975	0.023941	0.138705	0.137391	-0.00131434	0.239022	0.18615	-0.0528718	0.0896867	0.123557	0.0338707
POLE4	0.0297367	0.129994	0.100258	0.0196438	0.09566	0.0760161	0.0759423	0.0789288	0.00298653	0.150853	0.10882	-0.0420332	0.267552	0.183373	-0.0841787	0.107883	0.114781	0.00689789
POLR2E	0.0767518	0.158856	0.0821042	0.0771997	0.157024	0.0798239	0.106331	0.138959	0.0326274	0.125277	0.111233	-0.0140444	0.202915	0.156511	-0.046404	0.0973876	0.109049	0.0116612
POLR2F	0.0731721	0.164607	0.0914346	0.0425708	0.11469	0.0721194	0.111386	0.110219	-0.00116688	0.179699	0.145715	-0.0339841	0.275698	0.214341	-0.0613563	0.108518	0.135036	0.0265176
POLR2I	0.066203	0.170582	0.104379	0.0353167	0.0946054	0.0592887	0.0971027	0.0953912	-0.00171151	0.160835	0.105124	-0.0557108	0.241294	0.181028	-0.0602668	0.124223	0.117812	-0.00641163
POLR3GL	0.0354163	0.149161	0.113744	0.0414061	0.104822	0.0634164	0.0882862	0.149254	0.0609676	0.339367	0.270576	-0.068791	0.440946	0.35173	-0.0892166	0.208507	0.243457	0.0349501
POMC	0.0398557	0.0692249	0.0293692	0.0409293	0.0870062	0.0460769	0.0911368	0.0876766	-0.00346024	0.0908194	0.0490654	-0.041754	0.0570149	0.0374759	-0.019539	0.0166758	0.0136831	-0.00299267
POP5	0.0318366	0.119283	0.0874469	0.0313458	0.0397832	0.00843741	0.0516666	0.079818	0.0281514	0.166443	0.138092	-0.0283512	0.220417	0.163455	-0.0569623	0.089547	0.139261	0.0497138
PPA1	0.106918	0.101357	-0.00556109	0.0711103	0.162076	0.0909658	0.0767363	0.0794454	0.00270908	0.19554	0.189356	-0.00618416	0.258797	0.22102	-0.0377769	0.125202	0.137169	0.0119674
PPA2	0.0615734	0.174532	0.112958	0.0694687	0.106898	0.037429	0.062425	0.0737377	0.0113127	0.170121	0.264549	0.0944283	0.223467	0.283126	0.0596592	0.0948049	0.244491	0.149687
PPCS	0.0858208	0.187268	0.101448	0.0245685	0.0873216	0.0627531	0.108271	0.134657	0.0263861	0.222545	0.189034	-0.0335103	0.251993	0.231579	-0.0204141	0.120722	0.17074	0.0500181
PPFIA1	0.256375	0.237102	-0.0192729	0.0771997	0.125226	0.0480264	0.226476	0.149343	-0.0771323	0.13329	0.203189	0.0698991	0.192908	0.233205	0.0402969	0.0742808	0.192262	0.117981
PPIB	0.336082	0.72902	0.392938	0.293558	0.677673	0.384115	0.402728	0.655502	0.252774	1.00464	0.762804	-0.241832	1.08383	0.809555	-0.274279	0.670008	0.663257	-0.0067515
PPIE	0.0550341	0.105077	0.0500432	0.00841879	0.031482	0.0230632	0.0686835	0.0658792	-0.00280431	0.159338	0.122932	-0.0364051	0.185191	0.177501	-0.00768995	0.0935786	0.106948	0.0133693
PPIL2	0.248397	0.366364	0.117967	0.0907542	0.167197	0.0764427	0.167608	0.151405	-0.0162037	0.157922	0.213576	0.0556543	0.156256	0.188334	0.0320779	0.082865	0.168957	0.0860917
PPIP5K2	0.180669	0.26095	0.0802811	0.0727519	0.151103	0.0783513	0.102951	0.117154	0.0142026	0.175209	0.266299	0.09109	0.247057	0.319658	0.0726005	0.0911792	0.233519	0.14234
PPP1R15A	1.43557	1.28335	-0.152214	0.562203	1.0716	0.5094	0.767587	1.04663	0.279043	0.0543052	0.0445016	-0.00980361	0.094164	0.106635	0.0124711	0.0975616	0.0467959	-0.0507657
PPP1R15B	0.597974	0.530421	-0.0675531	0.213744	0.342209	0.128465	0.281553	0.225118	-0.0564349	0.0426618	0.0515408	0.00887899	0.081167	0.0929754	0.0118084	0.0364793	0.0544876	0.0180083
PPP1R21	0.0695924	0.119283	0.0496911	0.0268979	0.0404513	0.0135533	0.102806	0.0960221	-0.00678434	0.166157	0.252623	0.0864662	0.259047	0.339573	0.0805259	0.078472	0.239258	0.160786
PPP1R7	0.0641031	0.155136	0.0910329	0.0594084	0.108817	0.0494086	0.126082	0.14759	0.0215081	0.224339	0.184604	-0.0397345	0.332746	0.277317	-0.0554296	0.141764	0.172383	0.0306189
PPP1R9A	0.20615	0.251973	0.0458233	0.123249	0.176651	0.0534022	0.0784738	0.0517643	-0.0267096	0.00695417	0.0471519	0.0401977	0.011906	0.0649933	0.0530873	0.0479657	0.200669	0.152703
PPP2CA	0.483886	0.565648	0.0817613	0.417088	0.661359	0.244271	0.373929	0.363734	-0.0101954	0.202354	0.250623	0.0482681	0.238077	0.284757	0.0466808	0.109618	0.218004	0.108386
PPP2R1A	0.18157	0.237327	0.0557567	0.114846	0.208787	0.0939412	0.156415	0.139937	-0.0164775	0.113735	0.124162	0.0104267	0.1466	0.159866	0.0132658	0.0618744	0.109654	0.0477797
PPP2R2D	0.432457	0.502354	0.0698972	0.251986	0.515345	0.263359	0.34959	0.351454	0.00186382	0.138576	0.155711	0.0171354	0.206157	0.225919	0.0197617	0.0949362	0.146994	0.0520581
PPP4R2	0.36627	0.380063	0.0137925	0.203211	0.391033	0.187822	0.384888	0.335598	-0.0492907	0.183929	0.251198	0.0672692	0.271519	0.33381	0.0622915	0.10727	0.226318	0.119048
PPTC7	0.21986	0.286878	0.0670184	0.147787	0.262433	0.114645	0.235623	0.206502	-0.0291206	0.0911985	0.139622	0.0484237	0.126197	0.169737	0.0435402	0.0543967	0.120681	0.0662846
PRDM2	1.04707	0.815026	-0.232048	0.678542	1.04076	0.362223	0.732103	0.556638	-0.175465	0.306617	0.466997	0.16038	0.418252	0.564059	0.145807	0.190814	0.42574	0.234927
PRDX1	0.064533	0.0876588	0.0231258	0.0542727	0.032696	-0.0215767	0.0698314	0.0440817	-0.0257497	0.291801	0.22779	-0.064011	0.443841	0.29398	-0.149861	0.175409	0.180404	0.00499573
PREX1	1.01276	0.972863	-0.039901	0.561526	0.87077	0.309244	0.8255	0.717401	-0.108099	0.584774	0.738121	0.153347	0.570305	0.674664	0.10436	0.296341	0.643392	0.347051
PRH1	0.0322665	0.0709726	0.0387061	0.0409293	0.047223	0.00629376	0.0725649	0.0594263	-0.0131385	0.174377	0.254412	0.0800352	0.218774	0.260516	0.0417423	0.109212	0.263317	0.154104
PRKACB	0.171406	0.332085	0.160679	0.115488	0.259228	0.14374	0.347996	0.420348	0.0723516	0.532606	0.681705	0.149099	0.719311	0.908241	0.18893	0.344692	0.603039	0.258347
PRKCQ-AS1	0.0721222	0.117028	0.044906	0.0297042	0.112459	0.0827547	0.0886706	0.0961661	0.00749549	0.213703	0.22884	0.0151377	0.249207	0.244414	-0.00479339	0.135241	0.240075	0.104834
PRKD2	0.163759	0.220133	0.0563738	0.110879	0.141866	0.0309862	0.173094	0.125936	-0.0471575	0.134096	0.174901	0.0408042	0.19783	0.230814	0.0329842	0.0864546	0.205195	0.11874
PRKDC	0.207579	0.383275	0.175696	0.14593	0.23248	0.0865496	0.27268	0.226044	-0.0466359	0.36442	0.492475	0.128055	0.455667	0.551942	0.0962744	0.20206	0.432884	0.230824
PRKX-AS1	0.117467	0.184002	0.0665353	0.0385998	0.0473824	0.00878258	0.11656	0.130124	0.0135635	0.0207268	0.0429798	0.022253	0.0379719	0.0527515	0.0147797	0.0145227	0.0421041	0.0275815
PRMT1	0.103099	0.203955	0.100856	0.0280626	0.0754158	0.0473531	0.110358	0.117447	0.0070891	0.163251	0.130178	-0.0330736	0.22054	0.182871	-0.0376696	0.105931	0.135477	0.0295452
PRNP	0.285579	0.319923	0.0343442	0.0989619	0.172609	0.0736466	0.151505	0.139965	-0.0115406	0.0840226	0.0856756	0.00165304	0.114062	0.114137	7.49916e-05	0.057763	0.0791491	0.0213861
PRPF18	0.170299	0.312914	0.142615	0.110398	0.231229	0.120831	0.125171	0.161015	0.035844	0.167523	0.205859	0.0383355	0.207267	0.237384	0.0301171	0.0859144	0.150713	0.0647983
PRPF39	0.151788	0.17605	0.0242617	0.130308	0.239205	0.108897	0.159413	0.132275	-0.0271382	0.0996762	0.132992	0.0333157	0.132177	0.165681	0.0335042	0.0419197	0.0996725	0.0577528
PRPF40A	0.735355	0.72876	-0.0065947	0.453047	0.806715	0.353668	0.525848	0.584862	0.0590138	0.343707	0.404725	0.0610172	0.473776	0.532197	0.0584208	0.170671	0.301362	0.130691
PRPF6	0.196323	0.290881	0.0945581	0.0771997	0.120407	0.0432078	0.182304	0.161015	-0.0212896	0.186446	0.235595	0.0491489	0.269082	0.283348	0.0142656	0.111814	0.205693	0.0938786
PRR13	0.109638	0.282426	0.172787	0.0537959	0.172802	0.119006	0.177603	0.255519	0.0779157	0.495253	0.365074	-0.130179	0.680599	0.516844	-0.163754	0.327139	0.326825	-0.000314765
PRR7	0.221815	0.316535	0.0947206	0.0811707	0.156864	0.0756935	0.140072	0.155309	0.0152368	0.0672388	0.0416793	-0.0255595	0.0455662	0.0568285	0.0112623	0.0796737	0.0457822	-0.0338915
PSENEN	0.0151784	0.079428	0.0642496	0.034152	0.0406445	0.00649247	0.0202492	0.0519403	0.0316911	0.167909	0.129989	-0.0379206	0.221834	0.153287	-0.068547	0.0906535	0.115515	0.0248611
PSIP1	0.179855	0.279663	0.0998076	0.119083	0.26055	0.141468	0.155478	0.113518	-0.0419608	0.312736	0.341935	0.0291985	0.470333	0.485652	0.0153188	0.191759	0.327904	0.136145
PSMA4	0.0929801	0.283104	0.190124	0.0414061	0.128478	0.0870721	0.211607	0.318877	0.107271	0.318785	0.252901	-0.0658841	0.430334	0.318244	-0.112089	0.202267	0.251501	0.0492338
PSMA5	0.170596	0.268444	0.0978483	0.0638562	0.132154	0.0682977	0.236531	0.251617	0.0150857	0.37617	0.361248	-0.0149223	0.526643	0.47303	-0.0536122	0.197287	0.27165	0.0743627
PSMA6	0.20996	0.394723	0.184763	0.121839	0.351569	0.22973	0.350592	0.499429	0.148837	0.434688	0.329691	-0.104997	0.503214	0.435368	-0.0678459	0.274623	0.296897	0.022274
PSMB1	0.209207	0.476358	0.267151	0.177542	0.404631	0.227089	0.40542	0.661032	0.255612	0.59263	0.423566	-0.169065	0.655386	0.500451	-0.154935	0.342289	0.374316	0.0320266
PSMB2	0.118087	0.224868	0.106781	0.0437355	0.162266	0.11853	0.119704	0.142399	0.0226951	0.235714	0.190154	-0.0455598	0.3451	0.264331	-0.0807689	0.15246	0.15829	0.00582933
PSMB3	0.138519	0.316931	0.178411	0.076035	0.185254	0.109219	0.179133	0.309151	0.130018	0.371605	0.25301	-0.118595	0.483857	0.362325	-0.121532	0.235999	0.244283	0.00828321
PSMB4	0.0938398	0.233324	0.139484	0.0743934	0.142022	0.0676283	0.146713	0.178766	0.0320531	0.243087	0.188083	-0.0550041	0.306149	0.253733	-0.0524162	0.165188	0.163489	-0.00169931
PSMB6	0.124627	0.357626	0.232999	0.145504	0.283779	0.138275	0.184742	0.273442	0.0886991	0.294308	0.204069	-0.0902394	0.403762	0.299602	-0.10416	0.190102	0.181169	-0.00893351
PSMC1	0.213601	0.298096	0.0844952	0.143651	0.248255	0.104604	0.21475	0.289246	0.0744961	0.224123	0.205401	-0.0187226	0.281793	0.246808	-0.0349847	0.125353	0.163536	0.0381825
PSMC3	0.144864	0.202432	0.0575671	0.0675659	0.148092	0.0805256	0.13528	0.151519	0.0162391	0.179457	0.153473	-0.0259844	0.259099	0.193044	-0.0660553	0.103414	0.133677	0.0302635
PSMC5	0.0948898	0.217653	0.122763	0.0542727	0.132154	0.0778812	0.111534	0.183584	0.0720507	0.302868	0.201949	-0.100919	0.387507	0.28386	-0.103647	0.16652	0.173142	0.00662192
PSMC6	0.210877	0.275942	0.0650654	0.199992	0.353434	0.153442	0.238618	0.274018	0.0353998	0.195517	0.225543	0.0300256	0.275567	0.261059	-0.0145079	0.118381	0.197763	0.0793821
PSMD11	0.202238	0.281918	0.0796799	0.172356	0.2752	0.102844	0.217837	0.229819	0.0119824	0.118171	0.139243	0.021072	0.191287	0.187641	-0.00364595	0.0745547	0.122994	0.0484392
PSMD12	0.307296	0.466101	0.158805	0.316745	0.654851	0.338105	0.333866	0.291345	-0.042521	0.179673	0.175901	-0.00377139	0.202287	0.211466	0.0091782	0.0850105	0.156279	0.0712689
PSMD13	0.165532	0.215905	0.0503733	0.076035	0.164657	0.0886217	0.24588	0.230736	-0.0151437	0.224881	0.205345	-0.0195364	0.31389	0.278928	-0.0349618	0.142279	0.196038	0.0537582
PSMD14	0.302651	0.400631	0.0979796	0.18199	0.389202	0.207212	0.195147	0.199016	0.00386903	0.194518	0.205174	0.0106562	0.224483	0.218491	-0.00599273	0.0899015	0.143366	0.0534643
PSMD2	0.09341	0.117536	0.0241258	0.106427	0.146563	0.0401358	0.120233	0.124789	0.00455593	0.153759	0.136452	-0.0173064	0.215505	0.190813	-0.0246911	0.0978765	0.118286	0.0204094
PSMD4	0.110068	0.141945	0.0318769	0.0923957	0.084229	-0.00816673	0.135163	0.173461	0.0382977	0.269549	0.216429	-0.0531196	0.344103	0.304762	-0.0393406	0.145695	0.208691	0.0629959
PSMD6	0.135795	0.241047	0.105252	0.0989619	0.18682	0.0878582	0.122437	0.241955	0.119518	0.124596	0.12767	0.00307381	0.18088	0.16633	-0.0145501	0.0846115	0.113047	0.0284355
PSME2	0.122097	0.37482	0.252723	0.0891126	0.216665	0.127552	0.154358	0.216628	0.0622699	0.6535	0.441185	-0.212315	0.847018	0.615241	-0.231778	0.345064	0.373308	0.0282433
PSMG2	0.110068	0.26095	0.150882	0.133802	0.226749	0.0929476	0.145155	0.184563	0.0394079	0.209335	0.202892	-0.00644271	0.277979	0.247592	-0.0303868	0.131823	0.168017	0.0361945
PTBP1	0.264523	0.289587	0.0250645	0.121201	0.236118	0.114917	0.165789	0.177504	0.0117154	0.129169	0.1197	-0.00946846	0.161577	0.16149	-8.66782e-05	0.0930975	0.120607	0.0275094
PTCH2	0.211147	0.104799	-0.106348	0.0844538	0.111876	0.0274221	0.0442628	0.0291394	-0.0151233	0.00666793	0.00957822	0.0029103	0.0146835	0.0168164	0.00213287	0.00637966	0.0074383	0.00105864
PTGER2	0.0126487	0.0465632	0.0339146	0	0.0219669	0.0219669	0.0229827	0.0491585	0.0261758	0.191934	0.153339	-0.0385947	0.28688	0.200642	-0.0862377	0.108703	0.129077	0.0203739
PTGER4	0.600809	0.555787	-0.045022	0.120197	0.290579	0.170382	0.290273	0.345759	0.0554861	0.0612629	0.0818757	0.0206128	0.196194	0.197386	0.00119159	0.0396868	0.0687109	0.0290241
PTGES3	0.285872	0.502217	0.216345	0.274914	0.492902	0.217989	0.460286	0.469686	0.0093997	0.644729	0.55602	-0.088709	0.74903	0.696794	-0.0522366	0.620542	0.535285	-0.0852571
PTK2	0.283836	0.331475	0.0476383	0.283944	0.505179	0.221234	0.208494	0.122357	-0.0861364	0.0755778	0.0721487	-0.00342909	0.0265895	0.0500386	0.0234491	0.119263	0.108483	-0.0107806
PTPN18	0.0866352	0.247692	0.161057	0.077365	0.0911568	0.0137918	0.0572507	0.0741103	0.0168597	0.308603	0.21207	-0.0965331	0.312467	0.274129	-0.0383373	0.380828	0.212613	-0.168214
PTPN7	0.716583	0.852659	0.136076	0.175639	0.443322	0.267683	0.492849	0.542143	0.0492934	0.186377	0.204329	0.0179522	0.308368	0.272408	-0.0359601	0.0967592	0.172211	0.0754515
PTPRE	0.855849	0.818956	-0.0368932	0.302728	0.480061	0.177333	0.637821	0.821844	0.184022	0.370507	0.394139	0.0236321	0.325773	0.346985	0.021212	0.188964	0.308214	0.11925
PTTG1IP	0.199088	0.348663	0.149575	0.193362	0.319965	0.126603	0.21223	0.147851	-0.0643796	0.147893	0.138748	-0.00914504	0.125855	0.147352	0.0214973	0.118838	0.130024	0.0111862
PUF60	0.132836	0.274927	0.142091	0.104574	0.187329	0.0827543	0.18489	0.216887	0.0319966	0.157921	0.109042	-0.0488789	0.228875	0.167228	-0.0616476	0.0856742	0.119806	0.0341315
PURA	0.151404	0.178027	0.0266234	0.0353167	0.0774572	0.0421405	0.0820557	0.0838616	0.00180588	0.23243	0.253371	0.0209411	0.340512	0.334333	-0.00617986	0.123671	0.20735	0.0836787
PYCARD	0.0141285	0.1128	0.0986719	0.0156729	0.0487896	0.0331167	0.0450543	0.0639865	0.0189322	0.370286	0.254063	-0.116224	0.429496	0.306366	-0.12313	0.201279	0.21335	0.0120712
PYHIN1	0.423996	0.629079	0.205083	0.148099	0.252918	0.104819	0.386867	0.51134	0.124472	1.11756	1.37186	0.254302	1.37653	1.50995	0.133422	0.530318	1.06166	0.531346
PYROXD1	0.141049	0.279663	0.138613	0.101291	0.227502	0.12621	0.127904	0.119111	-0.00879306	0.127637	0.158882	0.0312445	0.207168	0.242521	0.0353526	0.0770186	0.133105	0.0560865
PYURF	0.066203	0.186761	0.120558	0.0442124	0.1235	0.0792877	0.0923127	0.123413	0.0311002	0.225504	0.157619	-0.0678848	0.339645	0.260375	-0.07927	0.12469	0.156099	0.0314093
R3HDM4	0.0674472	0.147642	0.0801951	0.524442	0.129061	-0.395381	0.109447	0.0843782	-0.0250685	0.105303	0.073512	-0.0317908	0.103127	0.101688	-0.00143984	0.129586	0.063365	-0.0662211
RAB11FIP3	0.284438	0.275664	-0.00877356	0.080006	0.114959	0.0349526	0.174226	0.121376	-0.0528497	0.0656421	0.111897	0.0462545	0.103738	0.145475	0.0417364	0.0481045	0.0885327	0.0404282
RAB1B	0.082671	0.184281	0.10161	0.0425708	0.113124	0.0705528	0.0808799	0.0920928	0.0112129	0.144954	0.0994879	-0.0454656	0.178226	0.155704	-0.0225221	0.127871	0.0942784	-0.0335928
RAB27A	0.245483	0.236244	-0.0092394	0.036697	0.0998106	0.0631136	0.321053	0.349261	0.028208	0.532097	0.613758	0.0816612	0.659133	0.784446	0.125314	0.269276	0.541056	0.27178
RAB28	0.213899	0.231352	0.0174524	0.0572946	0.0895935	0.032299	0.181459	0.142659	-0.0387998	0.132858	0.196457	0.0635996	0.215901	0.264749	0.0488482	0.0634436	0.150036	0.0865925
RAB37	0.0504045	0.113816	0.0634113	0.034152	0.0673829	0.0332309	0.0655403	0.0580206	-0.00751972	0.18501	0.191457	0.00644731	0.300522	0.299677	-0.000844592	0.189516	0.201065	0.0115494
RAB9A	0.114657	0.160379	0.0457225	0.0699456	0.115043	0.0450973	0.164641	0.246888	0.0822472	0.175806	0.161221	-0.0145851	0.270466	0.235808	-0.0346579	0.115456	0.152225	0.0367685
RABAC1	0.125056	0.348887	0.223831	0.076035	0.283697	0.207662	0.19744	0.308838	0.111398	0.490365	0.337604	-0.152762	0.638313	0.427555	-0.210758	0.403049	0.331762	-0.0712866
RABEP2	0.191351	0.255937	0.064586	0.0449002	0.0894341	0.0445339	0.13008	0.125936	-0.00414384	0.0726539	0.113624	0.04097	0.101824	0.113672	0.0118477	0.0321377	0.0834806	0.0513429
RAD21	0.423335	0.596276	0.172942	0.402468	0.745286	0.342818	0.418879	0.455603	0.0367245	0.305704	0.329928	0.0242238	0.447712	0.475807	0.0280949	0.174902	0.313109	0.138207
RAD23B	0.396702	0.463289	0.0665879	0.262326	0.468772	0.206446	0.274948	0.29403	0.019082	0.260441	0.311493	0.0510513	0.286368	0.326912	0.0405437	0.150064	0.257803	0.107739
RAD50	0.0459651	0.075708	0.0297429	0.0301811	0.0615568	0.0313758	0.0825851	0.0513094	-0.0312756	0.163513	0.226024	0.0625108	0.267184	0.326974	0.0597904	0.087466	0.172987	0.0855206
RALA	0.374471	0.364657	-0.00981451	0.284116	0.553786	0.269669	0.332209	0.246404	-0.0858054	0.135336	0.173143	0.0378071	0.173027	0.244914	0.0718873	0.0876855	0.182413	0.0947278
RALBP1	0.139185	0.216413	0.0772282	0.135393	0.098756	-0.0366371	0.206936	0.188403	-0.0185334	0.284595	0.276252	-0.00834263	0.443035	0.392598	-0.050437	0.174766	0.239936	0.0651699
RALGDS	0.849127	0.600072	-0.249055	0.299995	0.420284	0.120289	0.437207	0.408425	-0.0287826	0.158295	0.215855	0.0575607	0.270802	0.284159	0.0133571	0.102971	0.161258	0.058287
RAN	0.177086	0.374087	0.197002	0.156729	0.39627	0.239542	0.268068	0.445193	0.177125	0.518563	0.376349	-0.142214	0.721116	0.547108	-0.174007	0.307446	0.328773	0.0213269
RANBP1	0.0550341	0.153388	0.0983542	0.0414061	0.133284	0.0918774	0.0752958	0.127198	0.0519023	0.193379	0.147797	-0.0455822	0.253254	0.188961	-0.0642928	0.119408	0.141501	0.0220932
RANBP10	0.261344	0.244542	-0.0168016	0.152497	0.275566	0.12307	0.152653	0.0745997	-0.0780535	0.0523862	0.0887744	0.0363882	0.0640716	0.114485	0.0504133	0.0277516	0.0815135	0.0537619
RANGAP1	0.165061	0.131234	-0.0338267	0.0615268	0.0864975	0.0249707	0.133341	0.0880492	-0.0452913	0.0605194	0.0796058	0.0190864	0.081884	0.105334	0.0234496	0.0413266	0.0705903	0.0292637
RAP2B	0.139805	0.185682	0.0458774	0.0554374	0.112215	0.0567777	0.109683	0.0915786	-0.0181048	0.277014	0.236213	-0.0408011	0.346422	0.305866	-0.0405562	0.235425	0.165091	-0.0703338
RAP2C	0.271583	0.313318	0.0417353	0.0921847	0.185606	0.0934215	0.164111	0.196351	0.0322395	0.0698775	0.0637283	-0.00614919	0.0730597	0.0831058	0.0100461	0.0373387	0.0628249	0.0254862
RARA	0.467315	0.388191	-0.0791234	0.182939	0.262711	0.0797719	0.404822	0.450906	0.0460842	0.0255633	0.0241313	-0.00143201	0.0257328	0.0398849	0.0141521	0.0149125	0.0359981	0.0210856
RARS2	0.182104	0.222388	0.0402847	0.041883	0.10588	0.0639974	0.170454	0.153814	-0.0166401	0.164628	0.215289	0.0506607	0.231745	0.277519	0.0457734	0.0712321	0.16247	0.0912377
RASGEF1B	0.717492	0.529606	-0.187887	0.0598853	0.115711	0.0558257	0.468526	0.459399	-0.00912705	0.0130211	0.0227358	0.00971474	0.0199393	0.0326145	0.0126752	0.0186694	0.0248413	0.00617193
RASGRF2	0.0383759	0.0393478	0.000971951	0	0.0231808	0.0231808	0.0140187	0.00696942	-0.00704929	0.0857804	0.2006	0.11482	0.0597868	0.134174	0.0743873	0.0423987	0.131056	0.0886568
RBBP4	0.310359	0.449742	0.139382	0.153661	0.297341	0.143679	0.276523	0.260337	-0.0161859	0.307305	0.32945	0.0221449	0.374096	0.383793	0.00969608	0.187723	0.3157	0.127977
RBBP6	0.446561	0.564178	0.117617	0.295199	0.676093	0.380895	0.316296	0.323492	0.00719609	0.257093	0.270151	0.0130582	0.307556	0.363996	0.0564405	0.289702	0.234852	-0.0548506
RBBP7	0.264241	0.308583	0.0443414	0.102672	0.241788	0.139117	0.162027	0.173689	0.0116622	0.195828	0.19077	-0.00505849	0.254016	0.248483	-0.00553228	0.111573	0.171835	0.0602621
RBL2	0.202817	0.258749	0.0559318	0.10103	0.162971	0.0619411	0.187835	0.153789	-0.0340456	0.499281	0.634469	0.135189	0.737898	0.904715	0.166817	0.248108	0.521429	0.273321
RBM10	0.266255	0.289641	0.0233865	0.160081	0.283586	0.123505	0.139161	0.117189	-0.0219727	0.0797871	0.0976508	0.0178637	0.105759	0.137413	0.0316539	0.0446139	0.0951273	0.0505134
RBM14	0.176701	0.220641	0.0439398	0.180609	0.184901	0.00429142	0.1485	0.104656	-0.0438441	0.0645615	0.0851479	0.0205864	0.100202	0.118984	0.0187824	0.0370287	0.07377	0.0367413
RBM22	0.215126	0.408646	0.19352	0.144555	0.287214	0.14266	0.237058	0.239057	0.00199856	0.147053	0.127048	-0.0200054	0.174501	0.16554	-0.00896148	0.0790997	0.121017	0.0419172
RBM39	1.88899	2.09474	0.205746	1.66675	2.52938	0.862634	1.78042	1.95422	0.173805	0.997788	1.1251	0.127309	1.19064	1.22096	0.0303202	0.927504	1.05614	0.128635
RBM5	0.336173	0.342687	0.00651418	0.138992	0.283226	0.144234	0.266391	0.219152	-0.0472391	0.19366	0.252255	0.0585945	0.290935	0.360036	0.069101	0.115901	0.241775	0.125874
RBM7	0.113028	0.244035	0.131007	0.123054	0.184585	0.0615318	0.131019	0.1391	0.00808103	0.0787493	0.0715957	-0.00715359	0.0783232	0.0940358	0.0157126	0.0327577	0.0499672	0.0172095
RBX1	0.190933	0.327774	0.136841	0.345863	0.194658	-0.151206	0.286141	0.331102	0.044961	0.515512	0.334644	-0.180868	0.670791	0.533717	-0.137074	0.56234	0.308417	-0.253922
RCL1	0.0739865	0.140427	0.0664404	0.121463	0.111754	-0.00970964	0.0540183	0.0515677	-0.00245055	0.0479134	0.0644301	0.0165167	0.0607557	0.0770646	0.016309	0.0223112	0.0658582	0.043547
RCN2	0.106488	0.267712	0.161223	0.0973204	0.129221	0.0319003	0.133605	0.176357	0.0427514	0.194259	0.182041	-0.012218	0.28185	0.231483	-0.0503678	0.102573	0.150867	0.0482936
RECQL	0.0594735	0.121764	0.06229	0.0336752	0.0513736	0.0176984	0.0931959	0.110709	0.0175126	0.242556	0.268431	0.0258747	0.369246	0.346735	-0.0225115	0.142692	0.236233	0.0935412
REEP5	0.149453	0.247477	0.0980238	0.165624	0.347207	0.181583	0.19095	0.314086	0.123136	0.356116	0.33492	-0.0211959	0.438583	0.402324	-0.0362591	0.173855	0.279615	0.10576
RELA	0.190404	0.259481	0.0690772	0.0771997	0.212778	0.135578	0.176547	0.152008	-0.0245387	0.0782394	0.0763336	-0.00190582	0.123678	0.115387	-0.00829032	0.0480247	0.0584191	0.0103944
RELT	0.509478	0.416199	-0.093279	0.138351	0.151344	0.0129924	0.222477	0.195116	-0.0273607	0.010746	0.0169254	0.0061794	0.0185703	0.0211895	0.00261917	0.00497082	0.0141164	0.00914553
RESF1	0.297178	0.403633	0.106455	0.145719	0.264108	0.118389	0.372731	0.39116	0.0184291	0.693519	0.784629	0.0911103	0.759717	0.881066	0.121349	0.601607	0.68888	0.0872727
RETREG3	0.129215	0.194259	0.0650442	0.0554374	0.0899428	0.0345054	0.208758	0.160498	-0.0482606	0.184131	0.227393	0.0432619	0.243764	0.293062	0.0492977	0.0909398	0.188076	0.0971358
REV1	0.134894	0.153388	0.0184938	0.0453771	0.108464	0.0630873	0.157973	0.136435	-0.0215373	0.106961	0.148917	0.0419566	0.127785	0.180908	0.0531236	0.0412913	0.11908	0.0777888
RFFL	0.485437	0.462206	-0.0232304	0.265257	0.38257	0.117313	0.42839	0.342724	-0.0856657	0.176832	0.274686	0.0978541	0.242851	0.347589	0.104738	0.110601	0.287213	0.176612
RGS1	0.489431	0.641017	0.151586	0.29807	0.684166	0.386096	0.380613	0.476912	0.0962986	0.00467227	0.00442251	-0.000249764	0.00845811	0.00905095	0.000592847	0.000469612	0.00173287	0.00126326
RGS3	1.07981	0.896769	-0.183041	0.230815	0.382017	0.151201	0.548808	0.57742	0.0286114	0.19987	0.257707	0.0578364	0.206754	0.258335	0.0515809	0.146749	0.2438	0.0970506
RHEBL1	0.137189	0.259086	0.121898	0.123645	0.261904	0.138259	0.0469937	0.0630973	0.0161036	0.028124	0.0327633	0.00463928	0.0411008	0.0363592	-0.00474155	0.0126795	0.0191352	0.00645564
RHOH	1.11607	1.04131	-0.0747663	0.768416	1.31951	0.551091	0.852128	0.792384	-0.0597439	0.242429	0.330761	0.0883325	0.657909	0.771649	0.113741	0.356059	0.392265	0.036206
RHOQ	0.420828	0.422072	0.00124321	0.117657	0.206275	0.0886181	0.388959	0.366956	-0.0220035	0.0977612	0.157456	0.0596952	0.11421	0.171435	0.0572247	0.0708178	0.154816	0.0839985
RIF1	0.296574	0.251709	-0.0448651	0.257384	0.498899	0.241516	0.256549	0.160669	-0.0958801	0.151261	0.252469	0.101207	0.211162	0.301707	0.0905452	0.0831873	0.225745	0.142558
RILPL2	0.275415	0.267385	-0.00803019	0.0860953	0.163992	0.0778966	0.368139	0.365933	-0.00220644	0.145347	0.115413	-0.0299337	0.165431	0.153338	-0.0120937	0.122729	0.0891867	-0.0335427
RIOK1	0.267677	0.292067	0.0243906	0.11718	0.22504	0.10786	0.156178	0.137983	-0.0181956	0.076481	0.0958765	0.0193955	0.108277	0.106117	-0.00215987	0.0405907	0.0805217	0.039931
RIOK3	0.533319	0.613765	0.0804452	1.05693	0.928396	-0.12853	0.400073	0.366866	-0.0332071	0.312113	0.341633	0.0295195	0.312387	0.345386	0.0329997	0.320474	0.255776	-0.0646985
RIPK2	0.183199	0.299512	0.116313	0.11713	0.284207	0.167077	0.1133	0.153787	0.0404867	0.058502	0.0799922	0.0214902	0.0873522	0.0953989	0.00804667	0.0310389	0.0623591	0.0313203
RIT1	0.203867	0.286322	0.0824548	0.119771	0.211371	0.0916005	0.136985	0.140506	0.00352094	0.0934254	0.082428	-0.0109973	0.102549	0.099123	-0.0034257	0.11066	0.0785354	-0.032125
RLIM	0.35017	0.385653	0.0354832	0.260735	0.538376	0.277641	0.249641	0.225659	-0.0239822	0.107546	0.134002	0.0264555	0.135975	0.162833	0.0268586	0.0563626	0.123526	0.0671629
RNASEH2B	0.063483	0.164607	0.101124	0.0184791	0.0596748	0.0411956	0.104868	0.0974278	-0.00744018	0.22275	0.257673	0.0349232	0.365906	0.421423	0.0555162	0.107067	0.208244	0.101177
RNASEH2C	0.065153	0.180278	0.115125	0.0470186	0.113792	0.0667731	0.0877569	0.090831	0.00307412	0.250233	0.205859	-0.0443737	0.360045	0.252717	-0.107328	0.169861	0.204994	0.0351336
RNASET2	0.105009	0.151641	0.0466318	0.0308689	0.062964	0.0320951	0.138398	0.146845	0.00844687	0.274115	0.224161	-0.0499542	0.351034	0.323635	-0.0273993	0.151849	0.195669	0.0438202
RNF10	0.363868	0.390549	0.0266807	0.729952	0.461844	-0.268108	0.337492	0.233697	-0.103796	0.159332	0.202216	0.0428841	0.234596	0.265144	0.0305473	0.110382	0.179282	0.0688998
RNF11	0.219905	0.316155	0.0962504	0.430216	0.243718	-0.186499	0.156178	0.166208	0.0100298	0.117638	0.077871	-0.0397673	0.125853	0.144874	0.0190207	0.161611	0.0666913	-0.09492
RNF114	0.172266	0.300576	0.128311	0.130785	0.316743	0.185958	0.226272	0.231081	0.00480952	0.100599	0.127331	0.0267322	0.153958	0.172316	0.0183578	0.0565499	0.126305	0.0697555
RNF13	0.125871	0.187776	0.0619053	0.0620037	0.0690339	0.00703019	0.147245	0.122124	-0.0251208	0.321134	0.393715	0.0725813	0.364238	0.475591	0.111353	0.157249	0.321265	0.164015
RNF130	0.153595	0.139465	-0.0141299	0.233053	0.4333	0.200247	0.456584	0.332171	-0.124412	0.222676	0.237468	0.0147926	0.201623	0.221979	0.0203558	0.0830823	0.193715	0.110633
RNF139	0.141285	0.213933	0.0726483	0.0828122	0.179221	0.0964087	0.106423	0.0952769	-0.0111462	0.0508756	0.0587542	0.00787855	0.0914585	0.0982253	0.00676687	0.0292318	0.0435758	0.014344
RNF167	0.0908802	0.11156	0.0206802	0.0297042	0.0522349	0.0225307	0.0507554	0.0823415	0.0315861	0.186118	0.141349	-0.0447688	0.299966	0.239765	-0.0602004	0.124703	0.134209	0.00950661
RNF181	0.0839111	0.282143	0.198231	0.097747	0.15013	0.0523827	0.157736	0.271067	0.113332	0.211739	0.153402	-0.0583367	0.300144	0.206598	-0.0935466	0.145397	0.153369	0.00797156
RNF34	0.191838	0.249561	0.0577227	0.0325105	0.108817	0.0763066	0.197825	0.182412	-0.0154125	0.248584	0.299903	0.0513194	0.317175	0.351566	0.0343912	0.132709	0.222753	0.0900443
RNF44	0.134745	0.168102	0.0333567	0.0353167	0.0683286	0.0330118	0.110093	0.108957	-0.0011357	0.102331	0.115806	0.0134759	0.148295	0.145105	-0.00318961	0.0536608	0.100222	0.0465617
RNPEPL1	0.162382	0.280903	0.11852	0.0509896	0.157522	0.106533	0.11412	0.15367	0.0395505	0.226199	0.204138	-0.0220606	0.388713	0.309307	-0.0794056	0.136458	0.185166	0.0487078
RPA2	0.0706424	0.144425	0.0737828	0.0156729	0.0371992	0.0215263	0.0858174	0.138986	0.0531686	0.291107	0.265554	-0.025553	0.315015	0.260905	-0.0541102	0.140679	0.198906	0.0582265
RPA3	0.0769461	0.130727	0.0537805	0.0100604	0.0522349	0.0421746	0.0842598	0.113259	0.0289995	0.172218	0.180813	0.0085954	0.266189	0.25993	-0.00625916	0.106171	0.153753	0.0475823
RPF1	0.18114	0.272222	0.0910821	0.0905432	0.268306	0.177763	0.174516	0.191043	0.0165272	0.173983	0.165623	-0.00836035	0.233106	0.23029	-0.00281639	0.0886408	0.132011	0.04337
RPGR	0.140859	0.140862	2.90078e-06	0.179973	0.287517	0.107544	0.178397	0.140509	-0.0378888	0.0365596	0.0602131	0.0236535	0.0836933	0.109766	0.0260728	0.0174915	0.0675012	0.0500097
RPL7L1	0.18348	0.236087	0.0526071	0.109499	0.229506	0.120007	0.185536	0.195375	0.00983823	0.209149	0.216885	0.00773641	0.279447	0.266846	-0.0126005	0.122715	0.189326	0.066611
RPP38	0.0546042	0.119791	0.065187	0.057079	0.0662533	0.00917429	0.0711243	0.0585372	-0.0125872	0.160062	0.194854	0.034792	0.220736	0.221684	0.000947724	0.104957	0.182828	0.0778706
RPS27L	0.0887804	0.268898	0.180118	0.0397645	0.112324	0.0725595	0.157645	0.268017	0.110373	0.441999	0.343493	-0.0985063	0.60174	0.459776	-0.141964	0.298248	0.293746	-0.00450256
RPS4Y1	0.572171	0.876003	0.303832	0.612889	1.08228	0.469392	0	0	0	1.10434	0.858727	-0.245609	1.20477	1.03994	-0.164826	0	0	0
RPS6KA1	0.121431	0.234061	0.11263	0.0638562	0.117034	0.0531776	0.124761	0.111625	-0.0131359	0.183928	0.200366	0.0164378	0.274183	0.234491	-0.0396926	0.114063	0.172897	0.0588339
RRP12	0.120381	0.132196	0.0118147	0.0268979	0.085599	0.0587011	0.0842319	0.0704393	-0.0137926	0.0236029	0.0390386	0.0154357	0.0343052	0.0416245	0.00731929	0.0153821	0.0352788	0.0198968
RSAD2	0.00653927	0.018888	0.0123488	0.0458539	0.0160936	-0.0297603	0.00155763	0.00912036	0.00756272	0.020818	0.0257704	0.00495245	0.0277863	0.0394186	0.0116324	0.00821438	0.0192824	0.011068
RSL1D1	0.229255	0.317038	0.0877832	0.144555	0.399642	0.255088	0.222658	0.270208	0.0475504	0.23459	0.205433	-0.0291564	0.274042	0.250151	-0.0238917	0.142487	0.184326	0.0418387
RSRC2	0.758213	0.969802	0.211589	0.65748	1.28007	0.622595	0.727793	0.828241	0.100447	0.363405	0.405963	0.0425582	0.511777	0.489858	-0.0219193	0.24833	0.355269	0.106939
RTF2	0.254701	0.315242	0.0605405	0.0968435	0.197742	0.100899	0.251171	0.262695	0.0115236	0.276347	0.240859	-0.0354886	0.336796	0.273862	-0.0629347	0.147447	0.219123	0.0716768
S100A6	0.735302	0.887116	0.151813	0.185699	0.308748	0.123048	0.41681	0.6066	0.18979	1.56866	1.10999	-0.458673	1.97721	1.45641	-0.5208	1.20842	0.913931	-0.294489
S1PR1	0.083291	0.152148	0.0688572	0.0453771	0.127847	0.0824702	0.0960744	0.103652	0.00757766	0.181538	0.195067	0.0135284	0.28788	0.274979	-0.0129006	0.0885809	0.17405	0.0854689
SAE1	0.260051	0.231859	-0.0281917	0.0900663	0.144924	0.0548582	0.132814	0.117963	-0.0148502	0.0975802	0.107615	0.0100352	0.114535	0.138606	0.0240707	0.0656313	0.119447	0.0538162
SAFB	0.466827	0.412088	-0.0547393	0.324641	0.47377	0.149128	0.281907	0.201969	-0.0799375	0.187763	0.250401	0.062638	0.268324	0.328257	0.0599333	0.10058	0.232489	0.131909
SAFB2	0.447284	0.484306	0.0370215	0.295461	0.428806	0.133345	0.292968	0.22254	-0.0704278	0.135535	0.161585	0.0260502	0.197552	0.21509	0.017538	0.0747933	0.162018	0.0872248
SAMD3	0.360806	0.613294	0.252488	0.17298	0.269364	0.0963843	0.473527	0.558378	0.0848518	1.0743	1.44896	0.374662	1.44277	1.65674	0.213969	0.646365	1.38722	0.740855
SAMD4B	0.239242	0.259203	0.0199609	0.0900663	0.165009	0.074943	0.163203	0.137955	-0.0252475	0.0532219	0.0905951	0.0373731	0.0805891	0.117755	0.0371663	0.0451717	0.0933272	0.0481555
SAMD8	0.261046	0.283544	0.0224981	0.0993885	0.194444	0.0950554	0.166198	0.0855256	-0.0806728	0.0752152	0.143185	0.0679701	0.101572	0.1549	0.0533276	0.047671	0.123942	0.0762709
SAMD9	0.284397	0.414573	0.130176	0.154399	0.213094	0.0586943	0.264332	0.303676	0.0393446	0.324642	0.364978	0.0403365	0.39024	0.387965	-0.00227531	0.155366	0.272172	0.116805
SAMD9L	0.0803314	0.124751	0.0444198	0.0128666	0.0447951	0.0319285	0.076207	0.0870185	0.0108115	0.291673	0.329953	0.0382798	0.269042	0.294073	0.0250314	0.124308	0.247586	0.123278
SAP30BP	0.419617	0.492136	0.0725185	0.275555	0.496846	0.221291	0.355001	0.337461	-0.0175401	0.156847	0.162988	0.0061408	0.234336	0.221527	-0.0128085	0.0878911	0.147379	0.0594876
SAR1B	0.353171	0.41057	0.0573986	0.168431	0.317147	0.148716	0.192533	0.244879	0.0523454	0.125605	0.134443	0.00883749	0.196706	0.177572	-0.0191347	0.0808983	0.124981	0.0440826
SARNP	0.559249	0.564647	0.00539763	0.29812	0.608527	0.310407	0.336546	0.320087	-0.0164591	0.278721	0.308823	0.0301023	0.388584	0.388937	0.000352713	0.163741	0.273312	0.109571
SARS	0.0841054	0.158631	0.0745259	0.0783644	0.0885356	0.0101712	0.136693	0.114148	-0.0225441	0.236952	0.228074	-0.00887734	0.374173	0.336233	-0.0379396	0.143213	0.211643	0.0684308
SATB1	0.168686	0.158856	-0.00983007	0.0390767	0.121269	0.0821921	0.182304	0.169504	-0.0128001	0.102803	0.148342	0.0455391	0.118562	0.190292	0.0717298	0.0582687	0.155021	0.0967521
SBDS	0.353469	0.707862	0.354393	0.376342	0.70949	0.333148	0.263159	0.342749	0.0795901	0.135764	0.133417	-0.00234715	0.183969	0.173516	-0.0104529	0.0737199	0.0981038	0.0243838
SBNO2	0.318184	0.319518	0.00133389	0.0720137	0.17331	0.101297	0.176392	0.105401	-0.0709913	0.054388	0.068088	0.0137	0.104097	0.113176	0.00907913	0.0368691	0.0691434	0.0322743
SCAF4	0.383875	0.379502	-0.00437319	0.180133	0.299439	0.119307	0.196707	0.125127	-0.0715802	0.110165	0.159835	0.0496697	0.166727	0.229494	0.0627667	0.0510818	0.151889	0.100807
SCAMP1	0.0913101	0.0864188	-0.00489133	0.0245685	0.0832082	0.0586397	0.0875226	0.0412999	-0.0462227	0.114365	0.158048	0.0436836	0.188361	0.225098	0.0367368	0.0677852	0.15324	0.0854546
SCAMP2	0.130116	0.206435	0.0763187	0.0140313	0.0840696	0.0700383	0.12047	0.115927	-0.00454289	0.163902	0.167694	0.00379209	0.264852	0.229108	-0.0357444	0.124841	0.147118	0.0222774
SCP2	0.0631568	0.172838	0.109681	0.0486602	0.0994241	0.0507639	0.111651	0.149085	0.0374343	0.412075	0.361658	-0.0504164	0.473803	0.375567	-0.0982362	0.240521	0.245739	0.00521842
SDE2	0.264109	0.301031	0.0369213	0.205509	0.327716	0.122208	0.243584	0.216228	-0.0273552	0.0571359	0.0680484	0.0109126	0.0854455	0.0840517	-0.00139378	0.0418046	0.0658575	0.0240528
SDF2	0.161762	0.193244	0.0314815	0.038123	0.0902954	0.0521725	0.101394	0.130986	0.0295921	0.167931	0.142924	-0.0250066	0.224973	0.187407	-0.0375661	0.0966786	0.118473	0.0217948
SDHAF2	0.065153	0.179545	0.114392	0.0397645	0.0721265	0.032362	0.16811	0.214964	0.0468543	0.166958	0.163612	-0.00334621	0.232322	0.227725	-0.00459737	0.131405	0.140209	0.00880463
SDHB	0.1799	0.233553	0.0536532	0.0828122	0.189916	0.107104	0.153356	0.168873	0.0155176	0.148543	0.135957	-0.0125864	0.206314	0.190389	-0.0159252	0.0904786	0.12481	0.0343318
SDHD	0.0944599	0.241555	0.147095	0.0308689	0.054117	0.0232481	0.133341	0.18499	0.0516496	0.145238	0.161688	0.01645	0.25552	0.2156	-0.0399205	0.092647	0.134954	0.0423071
SDR42E2	0.0860151	0.0722126	-0.0138025	0.0285395	0.030112	0.00157251	0.0229827	0.02217	-0.000812704	0.0194028	0.0163342	-0.0030686	0.00845811	0.0115168	0.00305873	0.00794809	0.0168629	0.0089148
SEC11A	0.220376	0.355151	0.134775	0.179821	0.352525	0.172704	0.297429	0.363185	0.065756	0.538472	0.478507	-0.0599643	0.631667	0.550258	-0.0814089	0.321745	0.427335	0.10559
SEC11C	0.150916	0.316477	0.16556	0.0481833	0.110699	0.0625157	0.14489	0.181178	0.0362872	0.335363	0.232709	-0.102654	0.43397	0.294571	-0.139398	0.161178	0.197086	0.0359077
SEC13	0.129256	0.233099	0.103843	0.110875	0.192816	0.0819407	0.132549	0.128346	-0.0042034	0.161456	0.201403	0.039947	0.225526	0.236467	0.0109402	0.103743	0.169316	0.0655734
SEC16A	0.295371	0.286829	-0.00854194	0.08726	0.125772	0.038512	0.218486	0.155334	-0.063152	0.0794215	0.116287	0.0368655	0.10734	0.133525	0.0261852	0.0496998	0.098857	0.0491571
SEC22A	0.097184	0.155873	0.0586892	0.0112251	0.0335573	0.0223322	0.150622	0.161221	0.0105987	0.12215	0.222287	0.100137	0.216148	0.284481	0.0683324	0.0637974	0.19011	0.126313
SEC22B	0.127776	0.196964	0.0691875	0.0453771	0.0890815	0.0437044	0.119968	0.104139	-0.0158293	0.122621	0.139196	0.0165751	0.166115	0.166854	0.000738963	0.0760518	0.129705	0.0536535
SEC23B	0.158137	0.212693	0.0545558	0.0470186	0.0766297	0.0296111	0.132931	0.122727	-0.0102033	0.0796074	0.111959	0.032352	0.119776	0.15656	0.0367835	0.043878	0.10359	0.0597125
SEC24A	0.626148	0.525158	-0.10099	0.147572	0.254447	0.106875	0.278274	0.245075	-0.0331994	0.0556482	0.088388	0.0327397	0.0747956	0.116052	0.0412569	0.024739	0.0960375	0.0712985
SEC24D	0.103529	0.121539	0.01801	0.0715369	0.143042	0.0715056	0.0780293	0.0737377	-0.00429152	0.0656997	0.0971532	0.0314535	0.115294	0.141709	0.0264143	0.0356115	0.0936061	0.0579946
SEC61A1	0.192313	0.225376	0.0330628	0.0945141	0.228754	0.13424	0.139189	0.107296	-0.0318934	0.0979086	0.115278	0.0173694	0.150096	0.164629	0.0145335	0.0532349	0.112408	0.0591735
SEC61B	0.361917	0.774975	0.413058	0.249753	0.597484	0.347731	0.34142	0.626964	0.285544	0.608782	0.421899	-0.186884	0.775695	0.58384	-0.191855	0.376038	0.381463	0.00542536
SELENOF	0.213126	0.339071	0.125945	0.0841925	0.162195	0.0780024	0.299368	0.342917	0.0435489	0.348548	0.365571	0.0170239	0.495571	0.477202	-0.0183688	0.201977	0.321147	0.11917
SELENOT	0.249923	0.457694	0.207772	0.181252	0.445181	0.263929	0.331435	0.350942	0.0195075	0.392683	0.325488	-0.0671945	0.472703	0.368497	-0.104205	0.248604	0.272476	0.0238712
SELENOW	0.110498	0.332709	0.222211	0.0921344	0.175118	0.0829837	0.176572	0.249064	0.0724912	0.459416	0.318287	-0.14113	0.564156	0.428854	-0.135301	0.269077	0.262945	-0.00613232
SELL	0.0630532	0.155771	0.0927177	0.0257332	0.0731001	0.0473669	0.0940179	0.0785562	-0.0154616	0.17577	0.280561	0.104791	0.230968	0.354253	0.123285	0.366468	0.399067	0.0325987
SELPLG	0.268669	0.228086	-0.0405836	0.0659746	0.101655	0.0356808	0.30313	0.353218	0.0500876	0.304215	0.324981	0.0207664	0.406118	0.363806	-0.0423124	0.173071	0.298627	0.125555
SEM1	0.159233	0.261683	0.10245	0.0470186	0.0959754	0.0489568	0.20209	0.229047	0.0269567	0.326116	0.286358	-0.0397574	0.543487	0.454482	-0.089005	0.222707	0.262603	0.039896
SEPTIN1	0.111548	0.195724	0.0841758	0.0526312	0.118841	0.0662097	0.101394	0.0865019	-0.0148919	0.218044	0.165417	-0.0526269	0.337288	0.270112	-0.0671755	0.201233	0.167992	-0.0332411
SEPTIN11	0.272104	0.270807	-0.00129662	0.10236	0.168407	0.0660474	0.120233	0.0980587	-0.0221743	0.151653	0.176187	0.0245339	0.17212	0.217514	0.0453938	0.122803	0.181745	0.0589424
SERINC5	0.0630532	0.108295	0.0452414	0.0822213	0.156478	0.0742564	0.281551	0.0940151	-0.187536	0.116531	0.178293	0.0617618	0.142887	0.224955	0.0820679	0.29967	0.192165	-0.107505
SERTAD1	0.442928	0.729112	0.286184	0.271851	0.46121	0.189359	0.333785	0.437878	0.104093	0.0392492	0.0277885	-0.0114607	0.0691729	0.0506528	-0.0185201	0.0297451	0.0442292	0.014484
SESN1	0.22458	0.282094	0.057514	0.127928	0.255153	0.127225	0.214287	0.163762	-0.0505249	0.164353	0.267279	0.102927	0.243777	0.312156	0.068379	0.111207	0.285911	0.174705
SESN3	0.0288195	0.0119508	-0.0168687	0.226515	0.0294067	-0.197108	0.080353	0.025841	-0.054512	0.037476	0.0651108	0.0276348	0.119825	0.177124	0.0572993	0.024528	0.0606016	0.0360736
SF3A1	0.129066	0.196739	0.0676732	0.105739	0.14837	0.0426306	0.175544	0.129866	-0.0456785	0.104448	0.132479	0.028031	0.161576	0.164042	0.00246559	0.0702484	0.0937646	0.0235161
SFT2D2	0.213171	0.256215	0.0430437	0.176588	0.282602	0.106014	0.136957	0.143919	0.00696156	0.125176	0.173049	0.0478734	0.195963	0.219012	0.0230489	0.07272	0.15861	0.0858905
SH2B3	0.781514	0.797377	0.0158633	0.301976	0.479797	0.177821	0.429844	0.374467	-0.055377	0.112627	0.190471	0.0778442	0.126131	0.162282	0.0361515	0.0721377	0.145373	0.0732356
SH3BGRL	0.123101	0.318679	0.195577	0.197397	0.195423	-0.00197333	0.199612	0.279184	0.0795727	0.711117	0.65781	-0.0533064	0.707783	0.70835	0.000566654	0.747452	0.528682	-0.21877
SH3BP1	0.0402855	0.115788	0.0755026	0.0374351	0.105175	0.06774	0.0410278	0.0513094	0.0102816	0.10608	0.108348	0.00226768	0.157691	0.16628	0.00858932	0.0781604	0.114714	0.0365535
SH3D19	0.0813814	0.199219	0.117838	0.130519	0.327048	0.196529	0.0789404	0.0658792	-0.0130613	0.0461748	0.0580142	0.0118393	0.0586288	0.0589266	0.000297834	0.0244643	0.0593189	0.0348546
SH3GL1	0.206781	0.212185	0.00540431	0.105166	0.232043	0.126877	0.129434	0.0918642	-0.0375696	0.0562839	0.0821201	0.0258362	0.0708347	0.0809642	0.0101295	0.0423456	0.0803093	0.0379637
SHFL	0.0908802	0.203447	0.112567	0.0509896	0.102239	0.0512489	0.103863	0.0967969	-0.00706564	0.1534	0.161483	0.00808282	0.18467	0.1816	-0.00307006	0.094065	0.136049	0.0419842
SHISA5	0.160282	0.228242	0.06796	0.0856185	0.120407	0.034789	0.133076	0.15063	0.0175541	0.235358	0.196737	-0.0386216	0.328184	0.276202	-0.0519816	0.118771	0.151841	0.0330699
SHISAL2A	0.0640456	0.0667448	0.00269923	0.093776	0.119475	0.0256991	0.1036	0.0521986	-0.0514018	0.0941106	0.141819	0.0477081	0.123239	0.191309	0.0680703	0.0597305	0.161199	0.101469
SHPRH	0.110262	0.122725	0.0124628	0.0285395	0.0659006	0.0373611	0.154002	0.108957	-0.0450446	0.184035	0.275557	0.0915228	0.249166	0.344653	0.0954872	0.0921537	0.240172	0.148018
SIAH1	0.223485	0.240037	0.0165519	0.185007	0.248306	0.063299	0.164997	0.133164	-0.0318331	0.046862	0.0759165	0.0290545	0.0544237	0.0776221	0.0231983	0.0286471	0.0635526	0.0349055
SIAH2	0.155653	0.20869	0.0530371	0.278476	0.182622	-0.0958536	0.111742	0.10021	-0.0115328	0.0721105	0.0897841	0.0176736	0.11025	0.135194	0.0249444	0.0549538	0.0894401	0.0344864
SINHCAF	0.300253	0.391911	0.0916582	0.129047	0.291416	0.162369	0.241945	0.245281	0.00333598	0.130398	0.166006	0.0356083	0.143626	0.192669	0.0490433	0.0650474	0.161029	0.0959819
SIRT2	0.688428	0.797943	0.109515	0.380503	0.683142	0.30264	0.503792	0.534265	0.0304724	0.139904	0.185488	0.0455835	0.239657	0.236804	-0.00285364	0.0988602	0.149887	0.0510264
SIRT7	0.119567	0.197471	0.0779044	0.0699456	0.136304	0.0663589	0.133959	0.115669	-0.0182905	0.161198	0.185895	0.0246973	0.243486	0.233969	-0.00951612	0.0820769	0.138623	0.0565461
SLAMF6	0.0166582	0.0209139	0.00425572	0.00561253	0.0294067	0.0237942	0.0285668	0.0306595	0.00209271	0.305833	0.455183	0.14935	0.545448	0.661774	0.116326	0.173246	0.349425	0.176179
SLBP	0.192074	0.255986	0.0639118	0.224975	0.352694	0.12772	0.148891	0.154072	0.00518086	0.128552	0.125787	-0.00276568	0.203119	0.183592	-0.0195267	0.111724	0.106949	-0.00477462
SLC12A6	0.163879	0.154125	-0.00975377	0.0598853	0.0662533	0.00636802	0.230879	0.100701	-0.130177	0.143738	0.235517	0.0917789	0.176761	0.239913	0.0631514	0.073548	0.193278	0.11973
SLC15A4	0.856533	0.967002	0.110469	0.292375	0.499288	0.206913	0.562211	0.635846	0.0736345	0.24578	0.296586	0.0508058	0.297056	0.2955	-0.00155639	0.116979	0.225818	0.108839
SLC25A12	0.126106	0.13225	0.00614338	0.0591974	0.0695053	0.0103079	0.0717987	0.0928676	0.0210689	0.142575	0.222634	0.0800594	0.21721	0.294206	0.0769962	0.0692294	0.157091	0.087862
SLC25A36	0.323967	0.465701	0.141733	0.290586	0.586989	0.296403	0.257811	0.230681	-0.0271299	0.112697	0.145329	0.0326322	0.14783	0.170888	0.0230583	0.0644258	0.112735	0.0483096
SLC25A37	0.0937945	0.105077	0.0112828	1.75811	0.214976	-1.54313	0.0839977	0.0342162	-0.0497815	0.0757326	0.0973682	0.0216356	0.0750475	0.0887308	0.0136833	0.0769261	0.10624	0.0293141
SLC30A9	0.151408	0.141945	-0.00946265	0.0217623	0.0738153	0.0520531	0.108538	0.0980587	-0.0104793	0.116792	0.207088	0.0902969	0.196602	0.277984	0.0813821	0.0665637	0.177385	0.110822
SLC39A10	0.182815	0.271944	0.0891298	0.0928726	0.131293	0.03842	0.228206	0.20028	-0.027926	0.176889	0.250567	0.0736776	0.257397	0.343439	0.0860419	0.0822558	0.208127	0.125871
SLC44A2	0.311885	0.29899	-0.012895	0.0982741	0.150628	0.0523542	0.351472	0.294608	-0.0568635	0.237297	0.289069	0.0517723	0.230954	0.300979	0.0700243	0.165105	0.255819	0.0907139
SLC45A4	0.503113	0.412303	-0.0908096	0.111256	0.160981	0.0497252	0.122585	0.0755161	-0.0470685	0.0305503	0.0488216	0.0182714	0.04467	0.0766265	0.0319565	0.0136187	0.0375844	0.0239657
SLC5A3	0.074222	0.105585	0.031363	0.0212854	0.0335573	0.0122719	0.149393	0.131502	-0.0178904	0.0966434	0.12339	0.0267464	0.126629	0.140987	0.0143579	0.0414148	0.0815679	0.0401531
SLC7A1	0.304341	0.295797	-0.00854427	0.0776765	0.132981	0.0553049	0.139691	0.129031	-0.0106592	0.0391209	0.0439103	0.0047894	0.074217	0.0717296	-0.00248731	0.0229757	0.0371179	0.0141422
SLC7A6	0.291689	0.274932	-0.0167567	0.128831	0.244226	0.115395	0.190978	0.128942	-0.0620361	0.0859321	0.14891	0.0629776	0.0588412	0.111381	0.0525403	0.0502584	0.132779	0.0825204
SLC7A6OS	0.185534	0.292629	0.107094	0.0776262	0.196454	0.118828	0.153328	0.112487	-0.0408407	0.124116	0.148609	0.024493	0.125846	0.154128	0.0282825	0.0628497	0.141575	0.0787251
SLC9A1	0.253759	0.237049	-0.0167102	0.0397645	0.0852835	0.045519	0.0793222	0.0705561	-0.00876613	0.0266364	0.0363188	0.00968236	0.0493472	0.054455	0.00510786	0.0204327	0.038671	0.0182383
SLC9A3R1	0.200672	0.265964	0.0652924	0.0715872	0.104982	0.0333947	0.171373	0.136063	-0.0353101	0.382019	0.382349	0.000329595	0.60196	0.55139	-0.0505704	0.245199	0.357666	0.112467
SLIRP	0.218421	0.396695	0.178275	0.15832	0.245634	0.0873135	0.22971	0.236558	0.0068478	0.207752	0.21426	0.00650862	0.333154	0.315523	-0.0176309	0.134225	0.197724	0.0634984
SLTM	0.654914	0.747333	0.0924184	0.502066	0.845814	0.343748	0.574595	0.589543	0.0149478	0.505287	0.568666	0.0633795	0.608731	0.677151	0.0684202	0.281849	0.514683	0.232834
SLU7	0.196558	0.324483	0.127924	0.145885	0.235525	0.0896409	0.277407	0.29659	0.0191837	0.160663	0.160882	0.00021937	0.240276	0.246525	0.00624844	0.0970884	0.132476	0.0353874
SMARCA5	0.594319	0.544627	-0.0496926	0.323046	0.573869	0.250824	0.339926	0.351976	0.0120497	0.284475	0.307722	0.0232475	0.370634	0.43071	0.0600763	0.170607	0.270627	0.100019
SMARCC2	0.107538	0.173062	0.0655237	0.0692578	0.105175	0.0359174	0.0764716	0.0843782	0.00790653	0.122178	0.171557	0.0493799	0.197497	0.21471	0.0172131	0.0740851	0.15207	0.0779854
SMARCE1	0.188539	0.266418	0.0778788	0.109449	0.194962	0.085513	0.203411	0.226407	0.0229956	0.226936	0.245929	0.0189932	0.338158	0.31207	-0.0260883	0.130034	0.184848	0.0548136
SMC1A	0.17647	0.17233	-0.00413973	0.0640718	0.145311	0.0812392	0.120088	0.0952769	-0.024811	0.148963	0.202959	0.0539962	0.211985	0.260353	0.0483672	0.135989	0.227699	0.0917099
SMC3	0.213647	0.377807	0.164161	0.208411	0.399443	0.191032	0.266154	0.295418	0.0292639	0.296358	0.340967	0.0446087	0.402531	0.405953	0.00342213	0.171207	0.287551	0.116344
SMC4	0.266536	0.339421	0.0728852	0.179884	0.308493	0.128609	0.171994	0.185711	0.0137167	0.0870566	0.107673	0.0206161	0.149299	0.179503	0.0302037	0.0632403	0.0940896	0.0308493
SMIM7	0.111978	0.234339	0.122361	0.0851416	0.136467	0.0513257	0.180983	0.188661	0.00767789	0.207651	0.215225	0.00757398	0.247845	0.251537	0.00369204	0.125141	0.177974	0.0528332
SMNDC1	0.198419	0.356386	0.157967	0.148737	0.337458	0.188722	0.214434	0.250845	0.0364102	0.13693	0.15215	0.0152194	0.194782	0.190955	-0.00382656	0.0837851	0.125971	0.0421861
SMPD4	0.230689	0.192736	-0.0379532	0.16213	0.206396	0.044266	0.136985	0.110219	-0.026766	0.0722747	0.0933942	0.0211195	0.0936912	0.111955	0.0182636	0.0421147	0.0815353	0.0394207
SNCA	0	0.027397	0.027397	1.13608	0.0942992	-1.04178	0.0184264	0.00304012	-0.0153863	0.0552917	0.0149388	-0.040353	0.0182133	0.0207598	0.00254649	0.149865	0.0074383	-0.142426
SNF8	0.125676	0.260721	0.135044	0.0498249	0.141513	0.0916881	0.148535	0.173317	0.0247815	0.225611	0.171054	-0.0545573	0.282355	0.229172	-0.0531834	0.139363	0.146315	0.00695201
SNHG1	0.186159	0.301309	0.11515	0.0977972	0.197197	0.0993993	0.208074	0.196351	-0.0117232	0.0348564	0.0562077	0.0213514	0.0830328	0.0821794	-0.000853469	0.0318546	0.0478421	0.0159876
SNHG15	0.273695	0.495335	0.22164	0.160393	0.370694	0.210302	0.185356	0.227826	0.0424695	0.0879494	0.0742057	-0.0137438	0.114242	0.0906937	-0.0235479	0.0421945	0.0514877	0.00929322
SNHG16	0.190123	0.220573	0.0304501	0.0965822	0.220377	0.123795	0.190739	0.178537	-0.0122015	0.0756582	0.0722975	-0.00336069	0.131525	0.128848	-0.00267717	0.0439931	0.0523215	0.00832844
SNHG3	0.240378	0.400416	0.160037	0.180133	0.380501	0.200369	0.195267	0.203089	0.00782217	0.0579295	0.0655415	0.00761202	0.0948809	0.0889199	-0.00596108	0.0345211	0.0548798	0.0203587
SNIP1	0.324571	0.411688	0.0871164	0.252266	0.531974	0.279708	0.230092	0.225607	-0.00448471	0.110894	0.12242	0.0115259	0.143014	0.159845	0.0168305	0.0512683	0.111395	0.0601272
SNRPB2	0.17666	0.345675	0.169015	0.126025	0.240584	0.114559	0.2703	0.408049	0.137749	0.306106	0.240646	-0.0654592	0.475742	0.366728	-0.109014	0.216477	0.230622	0.0141447
SNRPD3	0.103959	0.236541	0.132582	0.0212854	0.0605361	0.0392507	0.095545	0.118594	0.0230493	0.216175	0.18559	-0.0305852	0.275463	0.255754	-0.0197092	0.115874	0.172841	0.0569663
SNRPE	0.145294	0.22707	0.0817761	0.0706335	0.193202	0.122569	0.160851	0.214388	0.0535367	0.248376	0.195366	-0.0530105	0.395379	0.308069	-0.0873097	0.158061	0.188495	0.0304341
SNRPN	0.0676828	0.209647	0.141964	0.0654978	0.142022	0.0765239	0.0924298	0.129349	0.0369193	0.201286	0.124114	-0.0771718	0.280489	0.223522	-0.0569669	0.209516	0.117427	-0.0920886
SNTB2	0.0514544	0.143185	0.0917307	0.057079	0.0650393	0.00796032	0.0896988	0.0699252	-0.0197736	0.161585	0.239735	0.0781497	0.215994	0.283965	0.067971	0.103998	0.245055	0.141057
SNX17	0.0368961	0.109305	0.0724089	0.0252564	0.0427198	0.0174634	0.0626897	0.0884218	0.0257321	0.164367	0.12011	-0.0442571	0.239371	0.208866	-0.0305051	0.094534	0.105428	0.0108941
SNX3	0.173407	0.33287	0.159463	0.381936	0.225779	-0.156157	0.185246	0.226407	0.0411604	0.397042	0.278916	-0.118125	0.464151	0.415234	-0.0489168	0.392482	0.271638	-0.120844
SNX6	0.372702	0.490339	0.117638	0.332322	0.51118	0.178857	0.33353	0.423831	0.0903006	0.533764	0.504631	-0.0291324	0.626348	0.610994	-0.0153545	0.307513	0.458319	0.150806
SP140L	0.264155	0.306327	0.0421726	0.161869	0.303237	0.141368	0.30804	0.249237	-0.0588025	0.21058	0.263161	0.0525812	0.312328	0.36418	0.0518522	0.110442	0.232924	0.122482
SPAG7	0.0710722	0.164099	0.0930268	0.0446892	0.141513	0.0968238	0.0973674	0.110592	0.0132244	0.236496	0.184145	-0.0523507	0.268396	0.224748	-0.0436484	0.141783	0.156239	0.0144562
SPATA13	0.508904	0.597444	0.08854	0.224167	0.366675	0.142507	0.436652	0.454794	0.0181421	0.264863	0.387097	0.122234	0.387072	0.500302	0.11323	0.127915	0.317273	0.189358
SPATA5	0.0988418	0.148428	0.0495864	0.0252564	0.0921065	0.0668501	0.0899635	0.0704393	-0.0195242	0.169274	0.281193	0.11192	0.265793	0.413312	0.147519	0.08057	0.221303	0.140733
SPCS1	0.0963696	0.349849	0.25348	0.0984851	0.175861	0.0773755	0.202406	0.326877	0.124471	0.485085	0.374061	-0.111024	0.649737	0.485845	-0.163892	0.318156	0.332617	0.0144606
SPCS2	0.253221	0.500816	0.247595	0.167958	0.335656	0.167697	0.330132	0.519907	0.189776	0.71621	0.621028	-0.095182	0.826058	0.669487	-0.156571	0.374122	0.489253	0.115131
SPCS3	0.239758	0.48205	0.242292	0.181036	0.399836	0.2188	0.243737	0.386227	0.14249	0.42173	0.430449	0.0087189	0.444144	0.399669	-0.0444742	0.232877	0.340007	0.107129
SPECC1	0.0891649	0.150074	0.0609088	0.130831	0.0671146	-0.0637166	0.032975	0.0145697	-0.0184053	0.0790927	0.140357	0.0612642	0.0877121	0.170628	0.0829154	0.0927399	0.266029	0.173289
SPOP	0.160431	0.227861	0.0674296	0.0325105	0.0923707	0.0598603	0.19614	0.17547	-0.0206699	0.204651	0.276635	0.0719844	0.315374	0.362687	0.0473125	0.114486	0.257873	0.143387
SPRTN	0.154983	0.251758	0.0967745	0.0961557	0.205813	0.109658	0.117499	0.120601	0.00310181	0.0598899	0.0590935	-0.000796375	0.0798714	0.0833952	0.00352374	0.0351856	0.0516675	0.0164819
SPSB3	0.110498	0.207675	0.0971766	0.106854	0.178712	0.0718586	0.138131	0.210687	0.0725566	0.163753	0.165828	0.00207491	0.291554	0.250886	-0.0406685	0.109077	0.131611	0.0225343
SPTLC1	0.153933	0.252266	0.0983321	0.101654	0.19876	0.0971057	0.196532	0.147103	-0.0494287	0.126127	0.162376	0.0362485	0.163378	0.238192	0.0748136	0.0583124	0.146168	0.0878557
SPTY2D1	0.553881	0.627042	0.0731612	0.239872	0.448104	0.208232	0.276452	0.279984	0.0035318	0.141179	0.164416	0.0232363	0.18815	0.180406	-0.00774419	0.0850458	0.148106	0.0630599
SRA1	0.343899	0.596554	0.252655	0.1983	0.323406	0.125106	0.347004	0.436361	0.0893577	0.145665	0.153662	0.00799729	0.218022	0.199885	-0.0181372	0.0949076	0.129492	0.0345845
SRBD1	0.109448	0.166862	0.057414	0.0362201	0.0778437	0.0416236	0.143297	0.155275	0.0119774	0.158014	0.279817	0.121803	0.249169	0.365449	0.11628	0.0770186	0.211686	0.134667
SREBF1	0.162337	0.169567	0.00722979	0.0727519	0.11014	0.037388	0.0785586	0.0540913	-0.0244674	0.0231593	0.0351356	0.0119763	0.0192548	0.0243125	0.00505772	0.00563534	0.0167893	0.0111539
SREK1	0.346711	0.364841	0.0181306	0.297216	0.475181	0.177965	0.29128	0.230736	-0.0605443	0.135407	0.189209	0.0538023	0.193146	0.254051	0.0609058	0.0704794	0.155593	0.0851141
SRI	0.0847708	0.180785	0.0960144	0.0509896	0.0997734	0.0487838	0.108126	0.1239	0.015774	0.324018	0.257787	-0.066231	0.454523	0.341008	-0.113515	0.198266	0.223847	0.0255809
SRP9	0.173981	0.341164	0.167183	0.131949	0.250636	0.118686	0.221746	0.234524	0.0127773	0.323946	0.269763	-0.0541839	0.43045	0.360446	-0.0700042	0.184987	0.237236	0.052249
SRPRA	0.146774	0.250464	0.10369	0.0554374	0.166732	0.111295	0.179543	0.162934	-0.0166083	0.221424	0.23557	0.014146	0.28034	0.285289	0.00494815	0.12366	0.201572	0.077912
SRRT	0.257466	0.331977	0.0745101	0.169202	0.315953	0.146751	0.171994	0.164427	-0.00756663	0.102424	0.111691	0.00926702	0.131525	0.161428	0.0299031	0.0501779	0.0968126	0.0466347
SRSF10	0.720179	0.845643	0.125465	0.535191	1.12607	0.590883	0.613683	0.531529	-0.0821538	0.379383	0.420021	0.0406378	0.529823	0.5331	0.00327692	0.226409	0.389402	0.162993
SRSF6	0.228114	0.266472	0.0383575	0.112993	0.165009	0.052016	0.179398	0.156482	-0.0229161	0.123186	0.110005	-0.0131815	0.140594	0.144724	0.00413013	0.0770625	0.097924	0.0208615
SRSF9	0.131166	0.328257	0.197091	0.0928726	0.263026	0.170154	0.227832	0.276082	0.04825	0.456903	0.367888	-0.0890153	0.615098	0.46808	-0.147018	0.286954	0.314533	0.0275792
SS18L2	0.0913101	0.241555	0.150245	0.0694687	0.164148	0.0946792	0.109976	0.0978004	-0.0121756	0.207137	0.150238	-0.0568986	0.300786	0.229476	-0.0713105	0.12367	0.136276	0.0126066
SSB	0.167872	0.32544	0.157568	0.187602	0.37556	0.187957	0.210291	0.291399	0.0811085	0.380154	0.332709	-0.0474453	0.517865	0.40574	-0.112124	0.218604	0.296947	0.078343
SSNA1	0.075272	0.197471	0.1222	0.0414061	0.15013	0.108724	0.100719	0.194198	0.0934781	0.269268	0.191527	-0.0777414	0.379088	0.283917	-0.095171	0.17635	0.199772	0.0234222
SSR1	0.141715	0.185467	0.0437525	0.0409293	0.125067	0.0841375	0.110595	0.0943877	-0.0162069	0.182842	0.211983	0.0291407	0.265661	0.250385	-0.0152762	0.0976025	0.187686	0.090083
SSR2	0.278668	0.612947	0.33428	0.184319	0.427218	0.242899	0.465115	0.607475	0.14236	0.710865	0.526939	-0.183926	0.851609	0.660843	-0.190766	0.500075	0.464199	-0.0358762
SSR3	0.108159	0.228589	0.12043	0.0980082	0.154596	0.0565874	0.118647	0.126309	0.00766154	0.237327	0.205569	-0.0317586	0.288582	0.255958	-0.0326239	0.139524	0.166138	0.0266139
SSR4	0.309735	0.635712	0.325977	0.269384	0.613248	0.343864	0.444883	0.547553	0.10267	0.907931	0.651237	-0.256694	1.03449	0.791163	-0.243323	0.951518	0.657167	-0.294351
SSU72	0.171836	0.276675	0.104839	0.0771997	0.199465	0.122265	0.193561	0.168756	-0.0248051	0.27419	0.22489	-0.0492995	0.452019	0.36583	-0.086189	0.188717	0.185397	-0.00331965
ST13	0.13556	0.239075	0.103515	0.378654	0.210547	-0.168107	0.19136	0.222736	0.0313759	0.348497	0.294408	-0.0540888	0.408948	0.37056	-0.0383881	0.225897	0.322357	0.0964604
ST3GAL4	0.239328	0.348385	0.109056	0.0451661	0.0790577	0.0338916	0.143071	0.216166	0.0730955	0.0903187	0.123896	0.033577	0.0815255	0.0943185	0.012793	0.0627593	0.0905529	0.0277937
ST8SIA1	0.00252973	0.0029877	0.000457969	0	0	0	0	0.00152006	0.00152006	0.0129858	0.0313835	0.0183977	0.0260263	0.0616636	0.0356373	0.0117764	0.0138304	0.002054
ST8SIA4	0.176557	0.290989	0.114432	0.0917079	0.158821	0.0671128	0.285322	0.277898	-0.00742464	0.28723	0.439493	0.152263	0.376964	0.531881	0.154917	0.175818	0.41938	0.243562
ST8SIA6	0.124809	0.179775	0.0549661	0.0224501	0.0442864	0.0218363	0.122595	0.135173	0.0125783	0.195737	0.286761	0.0910232	0.207567	0.184703	-0.0228639	0.124353	0.218491	0.0941382
STARD7	0.22711	0.407846	0.180737	0.209232	0.38295	0.173717	0.228471	0.242912	0.0144404	0.12549	0.152259	0.0267691	0.193478	0.185259	-0.00821856	0.0605454	0.118172	0.0576265
STAT5A	0.301051	0.246012	-0.0550388	0.0821244	0.204043	0.121919	0.158354	0.112114	-0.0462401	0.0444295	0.0666926	0.0222631	0.0706145	0.0915412	0.0209266	0.0304542	0.0705577	0.0401035
STAT6	0.33307	0.314661	-0.0184083	0.0430477	0.0752597	0.0322121	0.189245	0.212354	0.0231087	0.149422	0.219821	0.0703989	0.168202	0.242536	0.074334	0.0669258	0.163711	0.0967848
STK40	0.217909	0.300001	0.0820922	0.0759847	0.113636	0.037651	0.197947	0.204495	0.00654828	0.100111	0.130923	0.0308122	0.119392	0.143827	0.0244348	0.0824146	0.132297	0.0498829
STRBP	0.105868	0.0899141	-0.0159543	0.072064	0.128515	0.0564514	0.155117	0.0450877	-0.110029	0.0428843	0.0881198	0.0452355	0.0461533	0.0880021	0.0418488	0.0327585	0.0990411	0.0662826
STUB1	0.0988993	0.231352	0.132452	0.091231	0.166064	0.0748328	0.116207	0.157858	0.0416511	0.298985	0.215341	-0.0836447	0.422311	0.324353	-0.0979583	0.183545	0.20605	0.0225059
STX11	0.533168	0.461595	-0.0715728	0.0577668	0.115627	0.0578598	0.242118	0.318227	0.0761089	0.081874	0.0752154	-0.00665864	0.0864638	0.0995329	0.0130692	0.115563	0.0759595	-0.039603
STX4	0.0988993	0.234847	0.135948	0.0605731	0.081133	0.0205599	0.100218	0.0998371	-0.000380886	0.127357	0.121151	-0.00620667	0.160387	0.144229	-0.0161581	0.0827201	0.0962973	0.0135772
STXBP2	0.126536	0.22087	0.0943341	0.117327	0.176881	0.0595543	0.132694	0.104772	-0.0279217	0.161093	0.145472	-0.0156215	0.214081	0.192859	-0.0212215	0.188265	0.126305	-0.0619593
SUGT1	0.109878	0.196461	0.086583	0.0711103	0.187169	0.116059	0.128668	0.153441	0.0247738	0.175572	0.20146	0.0258885	0.256175	0.247501	-0.00867434	0.110579	0.178988	0.0684087
SUMO3	0.120617	0.297589	0.176972	0.0893282	0.213765	0.124437	0.16617	0.208484	0.0423137	0.182206	0.120379	-0.0618272	0.238575	0.181049	-0.0575258	0.131739	0.0975318	-0.0342077
SUPT16H	0.161952	0.271715	0.109762	0.120458	0.20307	0.0826115	0.208466	0.161015	-0.0474514	0.287425	0.325403	0.0379777	0.366257	0.377057	0.0108009	0.16531	0.283665	0.118355
SUPT20H	0.0847708	0.0896311	0.00486028	0.0212854	0.0435811	0.0222957	0.0653035	0.0673992	0.0020957	0.139557	0.186805	0.0472486	0.206769	0.260792	0.0540234	0.0835656	0.16899	0.0854244
SUPT4H1	0.100999	0.278423	0.177423	0.120247	0.11798	-0.00226784	0.179543	0.224745	0.0452025	0.262191	0.188088	-0.0741027	0.388924	0.294341	-0.0945831	0.225384	0.152936	-0.0724479
SUPT5H	0.561635	0.483675	-0.0779593	0.359322	0.631604	0.272283	0.302629	0.298768	-0.00386031	0.132766	0.187703	0.054937	0.165904	0.21471	0.0488058	0.0770179	0.156157	0.0791391
SURF1	0.0841054	0.143693	0.0595874	0.0465418	0.0960126	0.0494709	0.0801163	0.113259	0.033143	0.218156	0.160315	-0.0578402	0.235133	0.172032	-0.0631015	0.10271	0.130343	0.027633
SURF4	0.540991	0.680547	0.139556	0.415205	0.827468	0.412263	0.368757	0.327419	-0.0413388	0.18083	0.202398	0.0215681	0.235525	0.22097	-0.0145549	0.102616	0.170412	0.0677957
SUZ12	0.228825	0.298536	0.0697113	0.182825	0.277849	0.095024	0.19911	0.183043	-0.0160671	0.185613	0.232898	0.0472842	0.241785	0.296206	0.0544209	0.112702	0.208464	0.0957628
SVIL	0.407014	0.321341	-0.0856729	0.0542727	0.147	0.092727	0.198438	0.180681	-0.0177568	0.180057	0.319474	0.139416	0.139015	0.233318	0.0943024	0.127611	0.325189	0.197578
SYAP1	0.772548	0.957712	0.185164	0.512511	0.934315	0.421803	0.868294	0.878797	0.0105023	0.162597	0.190467	0.0278708	0.214388	0.225964	0.011576	0.122811	0.215305	0.092494
SYK	0.244772	0.290813	0.0460407	0.0970591	0.148916	0.0518565	0.22052	0.169762	-0.0507575	0.330457	0.411681	0.0812243	0.106398	0.16845	0.0620524	0.176171	0.379007	0.202836
SYNRG	0.179041	0.245734	0.0666932	0.068304	0.127095	0.0587908	0.29282	0.232087	-0.0607328	0.36977	0.54709	0.177321	0.542306	0.687993	0.145686	0.225451	0.523852	0.298401
SZRD1	0.375942	0.423585	0.0476425	0.205917	0.299751	0.0938335	0.213047	0.203087	-0.00996024	0.184365	0.185534	0.00116873	0.231028	0.231631	0.000603678	0.113171	0.162271	0.0490997
TADA3	0.0615734	0.101357	0.0397839	0.0224501	0.0546629	0.0322127	0.0494625	0.0404107	-0.00905177	0.18181	0.149383	-0.0324269	0.271558	0.218822	-0.0527359	0.122695	0.136235	0.0135408
TAF11	0.282528	0.339924	0.0573961	0.12957	0.230089	0.10052	0.210196	0.163424	-0.0467727	0.140121	0.162825	0.0227039	0.219154	0.230149	0.0109947	0.0834497	0.13174	0.0482908
TAF12	0.088115	0.106317	0.0182024	0.022927	0.0633167	0.0403897	0.0628347	0.0753746	0.0125398	0.169047	0.141175	-0.0278715	0.182714	0.16985	-0.0128639	0.0961569	0.126337	0.0301803
TALDO1	0.0252973	0.13969	0.114392	0.273386	0.0947277	-0.178658	0.0691849	0.0696942	0.000509249	0.322638	0.211323	-0.111315	0.318091	0.260595	-0.0574957	0.424347	0.171451	-0.252895
TANGO6	0.0518843	0.117311	0.0654269	0.0374351	0.0231808	-0.0142543	0.0533439	0.0328104	-0.0205335	0.111073	0.200031	0.0889585	0.188338	0.247893	0.0595551	0.0522436	0.165503	0.113259
TANK	1.13829	0.92577	-0.212516	0.364866	0.609573	0.244707	0.703955	0.668676	-0.0352792	0.300863	0.367329	0.0664655	0.464243	0.582403	0.118161	0.200304	0.38258	0.182276
TARDBP	0.205627	0.308807	0.10318	0.148099	0.273124	0.125025	0.155295	0.160242	0.00494714	0.144428	0.182257	0.0378295	0.180375	0.219338	0.038963	0.0716926	0.14584	0.0741479
TARS	0.229354	0.329672	0.100318	0.147145	0.22738	0.080235	0.224243	0.224745	0.000502091	0.126901	0.134869	0.00796871	0.16597	0.152647	-0.0133236	0.0760878	0.102297	0.0262094
TASOR	0.084341	0.131234	0.0468934	0.051893	0.0695425	0.0176495	0.0834683	0.0756304	-0.00783791	0.193889	0.288106	0.0942176	0.248752	0.350849	0.102097	0.0937268	0.246922	0.153195
TBC1D1	0.224729	0.226392	0.0016627	0.111567	0.18795	0.0763825	0.164323	0.164057	-0.000265683	0.150585	0.251252	0.100667	0.22703	0.360695	0.133664	0.106545	0.296428	0.189883
TBC1D10C	0.120572	0.218893	0.0983214	0.0481833	0.122639	0.0744554	0.097632	0.132879	0.0352465	0.44665	0.357285	-0.0893652	0.659955	0.51055	-0.149405	0.263553	0.31062	0.0470668
TBCA	0.175461	0.298604	0.123143	0.0765118	0.182826	0.106314	0.197326	0.26114	0.0638139	0.631499	0.546471	-0.0850274	0.723816	0.676831	-0.0469842	0.484474	0.471291	-0.013183
TBCB	0.084341	0.236087	0.151746	0.0654978	0.135565	0.0700676	0.15982	0.134684	-0.0251361	0.280717	0.188301	-0.0924158	0.392394	0.295486	-0.0969088	0.153718	0.171662	0.017944
TBCC	0.0666328	0.155868	0.0892354	0.0505128	0.128865	0.0783519	0.102687	0.132506	0.0298192	0.141486	0.129791	-0.0116954	0.20597	0.166182	-0.0397882	0.0710004	0.118759	0.0477591
TBCK	0.0990483	0.119283	0.0202352	0.0297042	0.0615568	0.0318526	0.0743846	0.0822272	0.00784258	0.162046	0.290293	0.128247	0.29205	0.430216	0.138166	0.0929954	0.264984	0.171989
TCAIM	0.0225321	0.0256493	0.00311726	0	0.0124517	0.0124517	0.0676552	0.0361088	-0.0315464	0.0689426	0.105411	0.0364687	0.114799	0.138509	0.0237102	0.0468031	0.110375	0.0635723
TCEAL8	0.0307867	0.108065	0.0772783	0.0290163	0.0588134	0.0297971	0.0576325	0.0540913	-0.0035412	0.185189	0.158676	-0.0265133	0.187188	0.148638	-0.03855	0.128952	0.132697	0.00374451
TCP1	0.17885	0.313997	0.135146	0.186387	0.372162	0.185775	0.292146	0.305892	0.0137466	0.164625	0.158803	-0.00582237	0.242695	0.216772	-0.0259227	0.0999199	0.147246	0.0473264
TCP11L2	0.26167	0.227632	-0.0340387	0.306259	0.156708	-0.149551	0.309984	0.299641	-0.0103433	0.0912345	0.124944	0.0337092	0.124362	0.143672	0.01931	0.0459076	0.104856	0.0589485
TDG	0.206397	0.260496	0.0540998	0.124906	0.231388	0.106482	0.247554	0.223108	-0.0244459	0.169498	0.187931	0.0184331	0.243829	0.252456	0.00862692	0.085985	0.14938	0.0633955
TESPA1	0.0710269	0.0859111	0.0148842	0.0100604	0.0648461	0.0547857	0.0767363	0.0409273	-0.035809	0.101721	0.151395	0.0496745	0.140661	0.177319	0.036658	0.0578797	0.139243	0.0813634
TEX264	0.04172	0.0841634	0.0424434	0.0224501	0.0356326	0.0131825	0.022718	0.0549804	0.0322624	0.187113	0.15661	-0.0305022	0.264151	0.193427	-0.0707242	0.103679	0.113021	0.00934236
TFAM	0.111548	0.259203	0.147655	0.095202	0.244857	0.149655	0.144509	0.13001	-0.014499	0.166944	0.158108	-0.00883524	0.214005	0.208322	-0.00568319	0.0924691	0.143632	0.0511628
TFCP2	0.155327	0.228872	0.0735449	0.0196438	0.0539104	0.0342666	0.18727	0.141691	-0.045579	0.19504	0.31355	0.11851	0.306882	0.42087	0.113988	0.115318	0.258418	0.1431
TFDP1	0.107303	0.16552	0.058217	0.182462	0.124558	-0.057904	0.138172	0.106665	-0.0315066	0.0423471	0.052296	0.00994887	0.0952656	0.0937598	-0.00150572	0.0218769	0.0353114	0.0134346
TFG	0.252602	0.309823	0.0572205	0.100127	0.276719	0.176593	0.196005	0.162304	-0.0337013	0.0898107	0.116839	0.027028	0.148115	0.197976	0.0498606	0.05491	0.104882	0.0499716
TFRC	0.165962	0.164329	-0.00163343	0.129354	0.076121	-0.0532329	0.124524	0.0639865	-0.0605376	0.0395354	0.0687823	0.0292469	0.0746156	0.102875	0.0282594	0.0196086	0.0565801	0.0369715
TGIF2	0.308198	0.371432	0.0632345	0.0914466	0.204115	0.112669	0.280084	0.242613	-0.0374704	0.0451594	0.0638314	0.018672	0.0883295	0.0955343	0.00720476	0.0188643	0.052134	0.0332697
TGS1	0.280279	0.30458	0.0243002	0.130308	0.199238	0.0689304	0.195676	0.215997	0.0203211	0.162944	0.186697	0.0237529	0.248229	0.247742	-0.000487418	0.0911868	0.16693	0.0757432
THEM4	0.0141285	0.0649972	0.0508687	0.0196438	0.0492983	0.0296545	0.0425855	0.02065	-0.0219355	0.0947115	0.136934	0.0422229	0.125553	0.14346	0.0179072	0.045438	0.104717	0.0592787
THOC7	0.0680673	0.163591	0.0955241	0.0795291	0.0989493	0.0194202	0.0977517	0.126567	0.0288156	0.249005	0.210851	-0.0381545	0.346559	0.272832	-0.0737267	0.157963	0.183124	0.0251606
TIAM2	0.0590436	0.0752003	0.0161567	0.0156729	0.0350867	0.0194138	0.128614	0.0624392	-0.0661751	0.113456	0.180651	0.0671947	0.148931	0.225338	0.0764075	0.0646491	0.199646	0.134997
TIMM13	0.0647232	0.147413	0.0826897	0.0353167	0.0994579	0.0641412	0.0877569	0.107437	0.0196805	0.124532	0.105929	-0.0186035	0.164746	0.126904	-0.0378418	0.0962996	0.110634	0.0143349
TIMM23	0.122291	0.20745	0.0851589	0.143601	0.245318	0.101717	0.136456	0.111108	-0.0253474	0.0652561	0.0881429	0.0228868	0.111113	0.103709	-0.00740361	0.0285312	0.0739095	0.0453783
TIMM44	0.160237	0.21365	0.0534129	0.0984851	0.142727	0.0442419	0.100101	0.0808215	-0.0192794	0.0569785	0.0760196	0.0190411	0.105824	0.0879592	-0.0178652	0.0361248	0.0521743	0.0160495
TIPARP	0.543394	0.550568	0.00717341	0.493504	0.826225	0.332721	0.301322	0.28492	-0.0164022	0.06087	0.0934406	0.0325705	0.100748	0.122574	0.0218261	0.0381629	0.0703043	0.0321414
TLE5	0.596853	0.878171	0.281318	0.389041	0.821829	0.432788	0.642907	0.855479	0.212571	0.924297	0.687655	-0.236641	1.23844	0.99127	-0.247171	0.843017	0.640095	-0.202922
TM2D1	0.106488	0.159139	0.0526505	0.0212854	0.0704039	0.0491185	0.104509	0.100957	-0.00355176	0.201095	0.232244	0.0311488	0.245793	0.275165	0.0293719	0.0802546	0.17003	0.0897752
TM9SF3	0.862886	0.885529	0.0226433	0.837663	1.24054	0.402873	0.643666	0.578247	-0.0654192	0.248043	0.330472	0.0824294	0.33583	0.395992	0.060162	0.139737	0.293262	0.153525
TMBIM1	0.308587	0.294831	-0.013756	0.0954175	0.143904	0.0484862	0.157563	0.193738	0.036175	0.105409	0.100395	-0.0050134	0.138289	0.126401	-0.0118872	0.111075	0.0862271	-0.0248484
TMBIM4	0.174601	0.264499	0.0898982	0.0566021	0.137362	0.0807603	0.178659	0.196003	0.0173437	0.60222	0.569007	-0.0332137	0.573132	0.521515	-0.0516176	0.467623	0.511136	0.0435133
TMBIM6	0.393026	0.548068	0.155041	0.197401	0.265807	0.0684055	0.439479	0.582452	0.142972	0.79135	0.652567	-0.138783	0.913371	0.762261	-0.15111	0.585866	0.53563	-0.0502358
TMC6	0.169732	0.225044	0.0553126	0.0806938	0.149462	0.0687677	0.166845	0.17354	0.0066954	0.21302	0.276031	0.06301	0.288336	0.302049	0.0137131	0.113924	0.210546	0.0966217
TMCC1	0.111358	0.114778	0.00341984	0.0350554	0.0650393	0.0299839	0.105095	0.0632116	-0.0418831	0.177454	0.312657	0.135203	0.252826	0.397108	0.144283	0.107397	0.295364	0.187967
TMCO1	0.225733	0.359095	0.133362	0.0726378	0.119509	0.0468711	0.206727	0.242755	0.0360275	0.380754	0.345449	-0.0353053	0.565568	0.463904	-0.101664	0.207803	0.29412	0.0863177
TMED2	0.123577	0.227124	0.103547	0.0755581	0.203192	0.127634	0.151269	0.201567	0.0502982	0.187849	0.165133	-0.0227161	0.297357	0.217804	-0.079554	0.105904	0.119045	0.0131418
TMED9	0.09236	0.298096	0.205736	0.0755581	0.173663	0.098105	0.116207	0.187886	0.0716797	0.263273	0.227585	-0.0356885	0.421933	0.300099	-0.121835	0.158192	0.188681	0.0304891
TMEM106B	0.0282569	0.0597541	0.0314971	0.0100604	0.0418585	0.0317981	0.0401167	0.0300286	-0.0100881	0.124989	0.16443	0.039441	0.142868	0.173778	0.0309098	0.0602623	0.127124	0.0668614
TMEM117	0.077013	0.0851252	0.00811216	0.0285395	0.0413498	0.0128103	0.0638655	0.035478	-0.0283876	0.171808	0.292506	0.120698	0.228724	0.314532	0.0858079	0.0771876	0.220877	0.14369
TMEM126B	0.0687327	0.105585	0.0368523	0.0156729	0.0468704	0.0311975	0.0640106	0.0923511	0.0283405	0.170551	0.135333	-0.0352178	0.225453	0.160311	-0.0651425	0.0953666	0.125585	0.0302189
TMEM134	0.0293069	0.0824157	0.0531088	0.0196438	0.0530962	0.0334524	0.0463472	0.0595406	0.0131934	0.145429	0.132266	-0.013163	0.176026	0.140449	-0.0355767	0.0922488	0.124825	0.0325764
TMEM14B	0.0664426	0.150122	0.0836797	0.070849	0.108464	0.0376154	0.16373	0.156626	-0.00710403	0.19904	0.237216	0.0381759	0.323392	0.315703	-0.00768957	0.14153	0.246245	0.104715
TMEM156	0.201337	0.229048	0.0277105	0.119083	0.317598	0.198515	0.186469	0.137814	-0.0486548	0.131893	0.19308	0.0611864	0.188656	0.242714	0.054058	0.0738188	0.195675	0.121856
TMEM160	0.147588	0.308754	0.161165	0.0502515	0.125067	0.0748152	0.169668	0.167726	-0.00194192	0.332844	0.254829	-0.0780151	0.477558	0.33855	-0.139007	0.205049	0.246645	0.0415969
TMEM161B-AS1	0.0666328	0.0906465	0.0240137	0.00841879	0.0231808	0.0147621	0.0671258	0.0604298	-0.00669603	0.122843	0.183698	0.0608549	0.129162	0.185029	0.0558665	0.0556989	0.153779	0.0980804
TMEM165	0.199622	0.28017	0.0805485	0.115323	0.186661	0.071338	0.244841	0.277381	0.0325399	0.29065	0.35244	0.0617906	0.370404	0.420259	0.0498544	0.151579	0.290698	0.13912
TMEM170A	0.128636	0.254467	0.125831	0.111829	0.213752	0.101923	0.120999	0.140454	0.019455	0.108927	0.119873	0.010946	0.158489	0.163915	0.00542625	0.0725812	0.100278	0.0276971
TMEM173	0.0202379	0.0752003	0.0549624	0.0112251	0.030268	0.019043	0.0236292	0.024321	0.000691761	0.109949	0.0913515	-0.018598	0.203829	0.14476	-0.0590691	0.0781957	0.100271	0.0220755
TMEM179B	0.0771816	0.178305	0.101124	0.0364814	0.0588134	0.022332	0.12373	0.137466	0.0137359	0.283707	0.273091	-0.0106164	0.328616	0.29051	-0.0381059	0.138007	0.218001	0.0799947
TMEM208	0.105009	0.202715	0.0977059	0.0301811	0.0991053	0.0689242	0.133577	0.18852	0.0549423	0.189423	0.146165	-0.0432586	0.218014	0.161569	-0.0564453	0.108721	0.130424	0.0217024
TMEM219	0.101992	0.204131	0.102139	0.068304	0.161842	0.0935382	0.0902257	0.106548	0.0163225	0.293684	0.169067	-0.124617	0.291008	0.228207	-0.0628011	0.298681	0.151043	-0.147637
TMEM230	0.0792815	0.199951	0.12067	0.0811707	0.15604	0.0748694	0.136191	0.155965	0.0197739	0.289623	0.231068	-0.0585553	0.399183	0.319202	-0.0799814	0.166081	0.217333	0.0512518
TMEM242	0.146344	0.195724	0.0493796	0.0711103	0.167437	0.0963269	0.0901085	0.138097	0.0479883	0.101601	0.131913	0.0303119	0.163239	0.154842	-0.0083973	0.0701763	0.123051	0.052875
TMEM243	0.20428	0.339646	0.135366	0.200882	0.39985	0.198968	0.279211	0.313624	0.0344128	0.189089	0.21309	0.0240014	0.222462	0.243897	0.0214348	0.104595	0.174917	0.0703216
TMEM245	0.141479	0.168556	0.0270772	0.197351	0.159489	-0.0378623	0.182269	0.110336	-0.0719328	0.152385	0.247538	0.0951529	0.222781	0.32949	0.106709	0.0813603	0.1925	0.11114
TMEM256	0.0252973	0.118268	0.0929708	0.0268979	0.0742018	0.0473039	0.055693	0.0728486	0.0171555	0.129999	0.0954826	-0.034516	0.212767	0.156997	-0.05577	0.0856137	0.100736	0.0151227
TMEM263	0.222154	0.319186	0.0970325	0.0622147	0.140455	0.0782404	0.232334	0.229963	-0.0023709	0.116425	0.13862	0.0221953	0.158676	0.187026	0.02835	0.0769388	0.130417	0.0534785
TMEM35B	0.0101189	0.0256493	0.0155304	0.00561253	0.0124517	0.00683922	0.0109034	0.00848948	-0.00241396	0.218366	0.187623	-0.030743	0.310688	0.233723	-0.0769653	0.138616	0.153287	0.0146711
TMEM59	0.229209	0.571061	0.341851	0.249656	0.401498	0.151842	0.324965	0.409855	0.0848895	0.551647	0.447242	-0.104405	0.73204	0.588833	-0.143206	0.312662	0.373393	0.0607309
TMEM63B	0.341238	0.437342	0.0961042	0.16822	0.204213	0.0359931	0.155451	0.153042	-0.00240889	0.0320162	0.0390379	0.00702174	0.0534457	0.056235	0.0027893	0.016596	0.0325323	0.0159363
TMF1	0.377794	0.482226	0.104432	0.306879	0.540601	0.233722	0.462549	0.511263	0.0487139	0.213103	0.27157	0.0584662	0.301794	0.331825	0.0300306	0.116583	0.219981	0.103399
TMPO	0.0849036	0.198995	0.114091	0.0869078	0.181393	0.0944856	0.09878	0.0809655	-0.0178145	0.270666	0.308145	0.0374783	0.332057	0.371082	0.0390246	0.177557	0.294664	0.117107
TMX2	0.18601	0.279106	0.0930965	0.141533	0.246617	0.105084	0.14489	0.125305	-0.0195849	0.0804532	0.116785	0.0363323	0.115065	0.137292	0.0222271	0.0543606	0.105287	0.0509267
TNF	0.37119	0.228413	-0.142777	0.0722113	0.224733	0.152522	0.120198	0.215407	0.0952099	0.0127349	0.00975163	-0.00298323	0.0305899	0.0199743	-0.0106156	0.0101366	0.0098578	-0.000278752
TNFAIP3	1.81621	1.59823	-0.217981	1.46463	2.43711	0.972487	1.56177	1.73852	0.17675	0.0814401	0.113529	0.0320888	0.247562	0.270869	0.0233071	0.0453666	0.109785	0.064418
TNFRSF14	0.200093	0.31281	0.112718	0.091231	0.172134	0.0809027	0.18151	0.201311	0.0198009	0.234213	0.18774	-0.0464732	0.336408	0.302163	-0.0342451	0.13335	0.182134	0.0487845
TNFRSF25	0.0573283	0.0239016	-0.0334266	0.0224501	0.046009	0.0235589	0.0637459	0.0437091	-0.0200367	0.0162119	0.0271972	0.0109853	0.0325368	0.0413546	0.00881781	0.0193339	0.0298268	0.0104929
TNFSF10	0.0792815	0.126221	0.0469392	0.0369583	0.0772978	0.0403395	0.0354438	0.040669	0.00522523	0.109157	0.153443	0.0442857	0.142607	0.16099	0.0183832	0.1092	0.209011	0.0998114
TNFSF14	0.281197	0.271383	-0.00981433	0.0748703	0.115358	0.0404881	0.137604	0.190181	0.0525775	0.0768887	0.0851158	0.00822711	0.132063	0.141396	0.00933287	0.0573295	0.0883118	0.0309823
TOB1	0.194413	0.129994	-0.0644189	0.0614765	0.116962	0.0554856	0.0717987	0.0319213	-0.0398775	0.0586879	0.060181	0.00149312	0.159173	0.140888	-0.0182852	0.0284161	0.0353114	0.00689531
TOM1	0.259136	0.238465	-0.0206716	0.162754	0.290324	0.127569	0.156708	0.116185	-0.0405224	0.0572003	0.0634826	0.0062823	0.0700768	0.0801797	0.0101029	0.0423456	0.062466	0.0201204
TOMM6	0.110498	0.304526	0.194028	0.110875	0.181964	0.0710894	0.200731	0.279815	0.0790841	0.494514	0.335154	-0.15936	0.623169	0.481058	-0.142111	0.312241	0.305159	-0.00708262
TOPBP1	0.238134	0.328203	0.0900694	0.0867832	0.205145	0.118362	0.150329	0.160642	0.0103125	0.107296	0.172883	0.0655867	0.166255	0.231187	0.0649317	0.0492386	0.131211	0.0819723
TOPORS	0.184043	0.324253	0.140211	0.162658	0.276254	0.113596	0.12332	0.176814	0.0534936	0.0643471	0.0789196	0.0145725	0.106867	0.123406	0.0165382	0.0316236	0.0755362	0.0439126
TOR1AIP1	0.296186	0.364969	0.068783	0.193527	0.364214	0.170686	0.217695	0.189409	-0.0282858	0.144343	0.167654	0.0233113	0.169686	0.202557	0.0328716	0.0778504	0.155806	0.0779554
TOX4	0.34788	0.413157	0.0652774	0.117868	0.268113	0.150245	0.267717	0.28908	0.0213626	0.180329	0.200607	0.020278	0.23092	0.255131	0.0242109	0.109314	0.174082	0.0647672
TP53BP1	0.241474	0.254243	0.0127683	0.144555	0.235837	0.0912829	0.150449	0.0990646	-0.0513845	0.0430125	0.0866778	0.0436653	0.0610415	0.0861309	0.0250895	0.0250053	0.0675585	0.0425531
TP53BP2	0.453708	0.410287	-0.0434208	0.186649	0.469003	0.282354	0.228216	0.173202	-0.055014	0.0897177	0.117984	0.0282658	0.128934	0.160447	0.0315128	0.0509498	0.10569	0.0547402
TPD52	0.0801412	0.138679	0.058538	0.0346289	0.0555242	0.0208953	0.0851456	0.0659687	-0.0191769	0.221895	0.340137	0.118242	0.243518	0.325458	0.0819394	0.138293	0.348015	0.209722
TPST1	0.256635	0.288509	0.0318741	0.197874	0.433421	0.235547	0.293277	0.181808	-0.111468	0.0225651	0.0627501	0.0401849	0.0269225	0.0455167	0.0185942	0.0103315	0.0547943	0.0444628
TRABD	0.206632	0.255185	0.0485533	0.172617	0.352389	0.179772	0.283291	0.275628	-0.00766314	0.128373	0.138085	0.0097121	0.248164	0.201551	-0.0466127	0.0867209	0.121114	0.0343936
TRADD	0.0307867	0.0692249	0.0384382	0.0112251	0.0392745	0.0280494	0.0267445	0.0513094	0.024565	0.133961	0.110879	-0.023082	0.190162	0.159604	-0.0305575	0.0813603	0.111322	0.0299616
TRAF1	0.684313	0.489421	-0.194893	0.0547496	0.172731	0.117981	0.341709	0.384028	0.042319	0.0710151	0.12384	0.0528246	0.0914585	0.145941	0.054482	0.0340161	0.0839548	0.0499387
TRAM1	0.263195	0.473595	0.210399	0.266563	0.514272	0.247709	0.242525	0.338779	0.0962544	0.336975	0.298261	-0.0387135	0.415655	0.370494	-0.0451603	0.227171	0.23579	0.00861881
TRAPPC1	0.0579937	0.180186	0.122192	0.0325105	0.10094	0.0684297	0.0755605	0.134426	0.0588654	0.57829	0.335087	-0.243203	0.670104	0.502917	-0.167187	0.516724	0.333236	-0.183488
TRAPPC2L	0.0600936	0.126499	0.0664054	0.0369583	0.0790577	0.0420994	0.0891974	0.101615	0.012418	0.175435	0.123784	-0.051651	0.176195	0.133271	-0.0429246	0.0828212	0.0885652	0.005744
TRAPPC5	0.0897728	0.189748	0.0999756	0.207031	0.143395	-0.0636355	0.141129	0.164454	0.0233258	0.379712	0.24448	-0.135232	0.401498	0.304061	-0.097437	0.375332	0.224265	-0.151067
TRBC2	0.144244	0.358363	0.214119	0.0514665	0.223473	0.172007	0.25814	0.313661	0.0555215	0.827375	0.55377	-0.273605	1.30356	1.05842	-0.245141	0.65406	0.473536	-0.180524
TRG-AS1	0.0831008	0.147642	0.0645415	0.0252564	0.0397832	0.0145268	0.138161	0.118336	-0.0198249	0.418387	0.587002	0.168615	0.990136	1.0819	0.0917591	0.238174	0.470525	0.232352
TRGC1	0.145869	0.156376	0.010507	0.0140313	0.0347713	0.0207399	0.119823	0.133909	0.014086	0.240094	0.272217	0.0321224	0.229449	0.259928	0.0304793	0.152374	0.290161	0.137787
TRIM13	0.0967994	0.146905	0.0501057	0.0582437	0.0885728	0.0303291	0.0814092	0.0676575	-0.0137517	0.101553	0.164164	0.0626108	0.185119	0.220756	0.0356373	0.0955492	0.188366	0.0928173
TRIM24	0.119522	0.214441	0.094919	0.0752968	0.0889254	0.0136286	0.156443	0.0981755	-0.0582674	0.102273	0.157774	0.0555003	0.143724	0.200525	0.0568005	0.0731382	0.162241	0.0891029
TRIM5	0.0763219	0.118776	0.0424539	0.00561253	0.0492983	0.0436858	0.0537536	0.0610607	0.00730708	0.133795	0.200617	0.0668217	0.151904	0.185338	0.033434	0.0575681	0.124522	0.0669535
TRIM73	0.0569437	0.0418278	-0.0151159	0.0156729	0.0178163	0.00214342	0.0254515	0.0197608	-0.00569073	0.0775114	0.131501	0.0539895	0.0956713	0.124375	0.028704	0.0549016	0.129377	0.0744759
TRIO	0.535257	0.42361	-0.111647	0.176213	0.27735	0.101137	0.268923	0.130589	-0.138334	0.0804829	0.14257	0.0620874	0.0580995	0.0906455	0.0325459	0.0644137	0.214682	0.150269
TRIR	0.477326	0.724563	0.247237	0.325953	0.66248	0.336527	0.532634	0.710915	0.178281	0.850209	0.629663	-0.220546	0.986273	0.782052	-0.204221	0.757483	0.603041	-0.154441
TRMT10C	0.142335	0.237835	0.0955	0.0973204	0.222646	0.125326	0.141393	0.12809	-0.0133036	0.116267	0.126087	0.00981981	0.176962	0.152094	-0.0248682	0.0771053	0.111902	0.0347962
TSC22D1	0.0891649	0.239042	0.149877	0.0676367	0.129135	0.0614979	0.105609	0.100468	-0.00514107	0.316401	0.234913	-0.0814881	0.228366	0.324898	0.0965322	0.571957	0.203301	-0.368656
TSHZ2	0	0.0149385	0.0149385	0	0.00415058	0.00415058	0.0106034	0.00152006	-0.00908331	0.0107751	0.0263747	0.0155996	0.0189549	0.0430163	0.0240614	0.0098542	0.0411731	0.0313189
TSNAX	0.0822411	0.167087	0.0848457	0.0849306	0.127847	0.0429167	0.12967	0.14871	0.0190395	0.204162	0.215697	0.0115349	0.246135	0.228176	-0.0179586	0.106019	0.192565	0.0865461
TSPO	0.156223	0.252266	0.096042	0.0285395	0.102907	0.0743671	0.14357	0.216941	0.0733715	0.511509	0.367844	-0.143666	0.643627	0.501539	-0.142088	0.530152	0.400851	-0.129301
TSPYL1	0.213407	0.179999	-0.0334075	0.0851416	0.130431	0.0452896	0.144509	0.123527	-0.0209815	0.076838	0.0808271	0.00398914	0.106109	0.129187	0.0230771	0.0503728	0.0758951	0.0255223
TSR3	0.0430055	0.108065	0.0650595	0.0240917	0.054117	0.0300253	0.0623054	0.0801906	0.0178852	0.154057	0.101095	-0.0529624	0.206068	0.160423	-0.0456446	0.0930015	0.102069	0.00906706
TSTD1	0.0818112	0.224868	0.143057	0.0654978	0.187475	0.121977	0.0871104	0.10173	0.0146193	0.366032	0.269797	-0.0962349	0.398141	0.314917	-0.0832245	0.244088	0.303756	0.0596675
TSTD2	0.203098	0.227075	0.0239775	0.072064	0.0965213	0.0244573	0.13008	0.143804	0.0137243	0.0998689	0.120504	0.0206351	0.104317	0.128099	0.0237815	0.0486455	0.105682	0.0570368
TTC7A	0.67561	0.701195	0.0255848	0.508081	0.876652	0.368571	0.409806	0.293729	-0.116076	0.0644271	0.102854	0.0384272	0.101514	0.130171	0.0286569	0.0360458	0.113071	0.0770252
TUFM	0.0778017	0.198487	0.120685	0.0897547	0.180401	0.0906463	0.153325	0.193852	0.0405271	0.212882	0.16741	-0.0454722	0.375542	0.303456	-0.0720864	0.12632	0.140356	0.0140356
TUT7	0.571221	0.555864	-0.0153566	0.208678	0.407639	0.198961	0.458452	0.396371	-0.0620807	0.29904	0.395321	0.0962809	0.371081	0.474261	0.10318	0.172734	0.363272	0.190538
TWF1	0.132406	0.197193	0.0647874	0.0783644	0.160035	0.0816702	0.116324	0.0913476	-0.0249761	0.0596036	0.0799137	0.0203101	0.0948809	0.0826811	-0.0121998	0.0302946	0.0487411	0.0184466
TWF2	0.0293069	0.141437	0.112131	0.018956	0.0549783	0.0360223	0.0811445	0.068661	-0.0124836	0.202123	0.14119	-0.0609336	0.262863	0.225987	-0.0368757	0.165363	0.142188	-0.0231756
TWISTNB	0.227539	0.431537	0.203998	0.164937	0.298113	0.133176	0.22307	0.242259	0.0191889	0.0884804	0.101703	0.0132221	0.125487	0.117939	-0.00754805	0.0443476	0.084347	0.0399994
TXN	0.0641031	0.251533	0.18743	0.114158	0.131998	0.0178399	0.0998082	0.158116	0.0583077	0.303984	0.21693	-0.0870539	0.468381	0.341973	-0.126408	0.185385	0.162484	-0.022901
TXN2	0.0499746	0.13597	0.0859951	0.0638562	0.0885728	0.0247166	0.0637459	0.0880492	0.0243033	0.14551	0.120387	-0.0251237	0.204666	0.179847	-0.0248196	0.0979916	0.0953169	-0.00267467
TXNDC17	0.0676828	0.146173	0.0784901	0.0357936	0.0591289	0.0233353	0.0516666	0.0928676	0.041201	0.171859	0.106598	-0.0652611	0.214184	0.171015	-0.0431688	0.114638	0.0999435	-0.0146941
TXNDC9	0.0444853	0.0926188	0.0481335	0.0128666	0.046009	0.0331424	0.0908721	0.0758887	-0.0149834	0.153207	0.133307	-0.0198994	0.210159	0.181734	-0.0284248	0.0909121	0.117199	0.0262872
TXNL4A	0.194649	0.320533	0.125885	0.0928726	0.210123	0.117251	0.220718	0.255919	0.0352007	0.265115	0.220641	-0.0444736	0.348738	0.289465	-0.0592731	0.171453	0.175448	0.00399489
TXNRD1	0.163714	0.279667	0.115953	0.122054	0.227346	0.105292	0.183717	0.175584	-0.00813248	0.157993	0.171164	0.0131711	0.224687	0.234155	0.00946748	0.119678	0.19495	0.0752714
UBALD2	0.372921	0.51988	0.146959	0.306277	0.533632	0.227354	0.332107	0.428791	0.0966837	0.169075	0.14775	-0.0213256	0.235835	0.211975	-0.0238601	0.119527	0.141273	0.0217463
UBASH3B	0.12201	0.103105	-0.0189052	0.142749	0.243686	0.100937	0.172725	0.103359	-0.0693653	0.0848757	0.201224	0.116348	0.101906	0.190183	0.0882776	0.0515269	0.166943	0.115416
UBE2A	0.379286	0.504311	0.125025	0.139841	0.3191	0.179259	0.249959	0.284554	0.0345951	0.128466	0.0924234	-0.0360423	0.216237	0.191386	-0.0248514	0.0813212	0.0917528	0.0104316
UBE2D3	1.16102	1.22239	0.0613661	0.914851	1.25764	0.342788	0.993592	1.09057	0.0969814	0.608887	0.644112	0.0352247	0.721459	0.736885	0.0154265	0.608738	0.573926	-0.0348126
UBE2L6	0.0837209	0.169342	0.0856212	0.038123	0.0727946	0.0346716	0.0858174	0.10893	0.0231127	0.188687	0.136791	-0.0518959	0.307859	0.236161	-0.0716987	0.11503	0.135501	0.020471
UBE2N	0.34511	0.452051	0.10694	0.230224	0.467548	0.237324	0.234829	0.262374	0.0275455	0.199684	0.220461	0.020777	0.338362	0.313453	-0.0249089	0.122875	0.176424	0.0535492
UBE2O	0.209311	0.256723	0.0474119	0.225038	0.206679	-0.0183597	0.141513	0.0951626	-0.0463504	0.0799222	0.120451	0.0405287	0.118676	0.156977	0.0383006	0.0725174	0.138331	0.0658132
UBE2S	0.404245	0.529229	0.124984	0.229435	0.367428	0.137993	0.231406	0.255942	0.024536	0.100299	0.0825933	-0.0177057	0.130294	0.114221	-0.0160734	0.0718583	0.0784944	0.00663604
UBE2V2	0.0620032	0.125259	0.0632557	0.0449002	0.0588134	0.0139132	0.112827	0.0989479	-0.0138787	0.17575	0.165912	-0.00983736	0.216262	0.202713	-0.013549	0.0930729	0.153059	0.0599864
UBLCP1	0.056084	0.0966219	0.0405379	0.0140313	0.0219669	0.00793556	0.0715341	0.0756304	0.00409634	0.143547	0.149547	0.00599912	0.196217	0.183501	-0.0127165	0.0789485	0.13952	0.0605714
UBN1	0.285373	0.441462	0.15609	0.220278	0.416448	0.19617	0.225539	0.231163	0.00562489	0.168051	0.197314	0.0292635	0.246821	0.238466	-0.00835503	0.106742	0.152421	0.0456783
UBQLN1	0.259335	0.262244	0.00290914	0.290944	0.362915	0.0719715	0.22151	0.168642	-0.0528676	0.154223	0.217874	0.0636514	0.205172	0.269031	0.0638587	0.0928896	0.197419	0.104529
UBTF	0.115558	0.212693	0.0971355	0.0711103	0.130591	0.0594804	0.122554	0.109332	-0.0132217	0.235305	0.256223	0.0209185	0.301694	0.322463	0.0207696	0.149215	0.245364	0.0961489
UBXN2A	0.313807	0.309598	-0.00420921	0.118345	0.214308	0.0959631	0.142926	0.122496	-0.0204292	0.111499	0.114743	0.00324425	0.127354	0.172314	0.0449604	0.0714954	0.121205	0.0497098
UBXN7	0.358086	0.40662	0.0485344	0.210529	0.417813	0.207283	0.248758	0.182208	-0.0665498	0.149524	0.211206	0.0616817	0.251916	0.314955	0.0630395	0.0832909	0.165763	0.0824719
UCHL5	0.0459651	0.0943665	0.0484014	0.0369583	0.0418585	0.00490018	0.0563395	0.0950186	0.0386791	0.216957	0.24441	0.0274528	0.250389	0.241636	-0.00875272	0.119167	0.187179	0.0680123
UGGT1	0.161332	0.227353	0.066021	0.0535346	0.0837169	0.0301823	0.154094	0.137928	-0.0161657	0.115989	0.198645	0.0826562	0.205979	0.256309	0.05033	0.0937466	0.153214	0.0594677
UGP2	0.0906447	0.176558	0.0859129	0.0369583	0.0674672	0.030509	0.107589	0.0907167	-0.0168722	0.258368	0.279688	0.02132	0.365441	0.346509	-0.0189322	0.194533	0.241529	0.0469958
UHMK1	0.165297	0.333446	0.168149	0.142634	0.197041	0.0544068	0.187214	0.165833	-0.0213808	0.233155	0.266805	0.0336497	0.334451	0.345426	0.0109754	0.131035	0.186125	0.0550899
UNC13D	0.264155	0.337444	0.0732896	0.0809094	0.170726	0.0898171	0.189064	0.148658	-0.040406	0.116589	0.147695	0.0311062	0.175837	0.198112	0.0222749	0.0777177	0.128234	0.0505158
UNKL	0.207297	0.279663	0.0723651	0.104574	0.138224	0.0336493	0.12855	0.0789288	-0.0496217	0.058116	0.0700357	0.0119197	0.071666	0.0974636	0.0257976	0.0336179	0.0596459	0.026028
UPF3A	0.12988	0.237102	0.107222	0.0893785	0.201347	0.111969	0.102834	0.122124	0.0192895	0.224901	0.263156	0.0382545	0.303628	0.314597	0.0109691	0.183167	0.27527	0.0921031
UPF3B	0.289882	0.362923	0.0730416	0.0947251	0.154633	0.0599077	0.237738	0.25159	0.0138522	0.148284	0.192584	0.0442996	0.205386	0.205625	0.000238619	0.0810149	0.16099	0.0799747
UPK3BL1	0.0333164	0.128979	0.0956625	0.0112251	0.0434251	0.0322	0.0628347	0.103508	0.0406733	0.0349784	0.0346154	-0.000363008	0.0368555	0.0349819	-0.0018736	0.0209023	0.0480219	0.0271196
UQCR10	0.135175	0.276397	0.141221	0.0832891	0.168807	0.0855182	0.182421	0.32685	0.144429	0.505034	0.360283	-0.144751	0.788968	0.593015	-0.195953	0.414634	0.359174	-0.0554601
URM1	0.13303	0.221603	0.0885725	0.0876866	0.169004	0.0813172	0.134252	0.147734	0.0134821	0.10422	0.105873	0.00165353	0.174794	0.147698	-0.0270956	0.0531551	0.0882134	0.0350583
USF3	0.24362	0.358085	0.114465	0.200634	0.248526	0.0478923	0.226295	0.18043	-0.0458653	0.118379	0.189465	0.0710857	0.162988	0.228555	0.0655667	0.0798118	0.149838	0.070026
USP16	0.569311	0.607427	0.0381164	0.326137	0.638211	0.312075	0.477595	0.502561	0.0249659	0.225156	0.26524	0.0400849	0.33723	0.343718	0.00648807	0.138566	0.223163	0.0845978
USP22	0.286348	0.34421	0.0578629	0.196531	0.33029	0.133759	0.25038	0.217917	-0.0324622	0.129384	0.162776	0.0333919	0.13815	0.170691	0.0325409	0.0932602	0.160964	0.0677039
USP28	0.0811912	0.165114	0.0839233	0.0397645	0.0683286	0.028564	0.122292	0.108441	-0.0138512	0.311821	0.386209	0.0743877	0.476604	0.536285	0.0596808	0.172229	0.356985	0.184756
USP32	0.134068	0.186415	0.0523467	0.0652365	0.0539609	-0.0112755	0.149803	0.0772672	-0.0725354	0.124168	0.239271	0.115103	0.206331	0.300975	0.0946441	0.0737345	0.238168	0.164433
USP4	0.330552	0.32522	-0.00533181	0.17214	0.298733	0.126593	0.213986	0.169273	-0.0447132	0.137038	0.222548	0.0855105	0.20941	0.278979	0.0695684	0.0887866	0.21032	0.121533
USP42	0.271492	0.311287	0.0397952	0.235047	0.302884	0.067837	0.166173	0.158864	-0.00730945	0.081455	0.135578	0.0541229	0.140464	0.169565	0.0291008	0.0510818	0.099504	0.0484222
USP7	0.376951	0.315466	-0.0614847	0.35016	0.489114	0.138954	0.319473	0.270466	-0.0490065	0.177704	0.232711	0.0550062	0.225413	0.276195	0.050782	0.0986101	0.1877	0.0890902
UTP18	0.105439	0.0901388	-0.0152998	0.0587205	0.0880269	0.0293064	0.0898439	0.061319	-0.0285249	0.091385	0.104312	0.0129268	0.133905	0.144293	0.0103884	0.0599162	0.0912459	0.0313297
UXT	0.165102	0.37398	0.208878	0.187125	0.361314	0.174189	0.291313	0.369675	0.0783618	0.409041	0.313619	-0.0954221	0.59999	0.50463	-0.0953605	0.390538	0.335742	-0.0547952
VAPA	0.517492	0.65131	0.133818	0.463686	0.941714	0.478028	0.429763	0.449046	0.0192832	0.362518	0.325864	-0.0366538	0.459758	0.437211	-0.0225472	0.292915	0.299717	0.00680184
VBP1	0.0792815	0.125484	0.046202	0.0509896	0.0691899	0.0182003	0.097632	0.0875326	-0.0100995	0.163121	0.123736	-0.0393848	0.231238	0.196918	-0.0343205	0.104451	0.121972	0.0175214
VDAC3	0.120427	0.186482	0.0660557	0.11342	0.121744	0.00832381	0.132167	0.142915	0.0107481	0.305717	0.205151	-0.100566	0.4099	0.32953	-0.0803696	0.318864	0.186425	-0.132438
VEZT	0.244582	0.259154	0.0145719	0.139203	0.261219	0.122015	0.203319	0.142284	-0.061035	0.100756	0.153839	0.0530833	0.166077	0.213446	0.0473694	0.0608562	0.140292	0.0794354
VPS26C	0.147588	0.275435	0.127846	0.133541	0.228279	0.0947383	0.233296	0.201825	-0.0314712	0.148499	0.211776	0.0632766	0.234189	0.244358	0.0101688	0.103372	0.165574	0.0622015
VPS28	0.106488	0.276675	0.170186	0.166051	0.172765	0.00671359	0.129314	0.210945	0.0816313	0.426386	0.318879	-0.107507	0.478188	0.390775	-0.0874138	0.35281	0.27161	-0.0812002
VPS29	0.120617	0.245275	0.124658	0.0717344	0.190265	0.118531	0.149154	0.209942	0.0607883	0.335468	0.295148	-0.0403203	0.41875	0.343709	-0.0750417	0.198442	0.268379	0.0699372
VPS36	0.167872	0.290095	0.122223	0.136347	0.271558	0.135211	0.201497	0.149626	-0.0518707	0.232123	0.300059	0.0679367	0.341808	0.339369	-0.00243895	0.157163	0.251437	0.0942736
VPS45	0.0438652	0.11032	0.0664552	0.0212854	0.0292135	0.00792808	0.0526974	0.0285085	-0.0241889	0.0915566	0.150484	0.0589275	0.149192	0.196279	0.0470869	0.0519335	0.128308	0.0763745
VPS54	0.172564	0.159647	-0.012917	0.0336752	0.100954	0.0672784	0.130846	0.111252	-0.019594	0.124727	0.215831	0.0911048	0.206298	0.304409	0.0981108	0.0604749	0.177863	0.117388
VTI1B	0.107348	0.222335	0.114987	0.12719	0.0882202	-0.0389697	0.179835	0.135573	-0.044262	0.241116	0.209135	-0.0319811	0.307827	0.273067	-0.0347606	0.15366	0.162591	0.00893044
WAS	0.110498	0.199727	0.0892288	0.0514665	0.115904	0.0644378	0.104127	0.136577	0.0324495	0.251928	0.226875	-0.0250526	0.4077	0.334779	-0.0729208	0.15247	0.221617	0.0691462
WASHC3	0.0525043	0.0602618	0.0077574	0.0325105	0.0413498	0.00883932	0.0534889	0.0573897	0.00390076	0.139886	0.152118	0.0122318	0.253217	0.237447	-0.0157707	0.0915766	0.129779	0.0382022
WASHC4	0.230054	0.209198	-0.0208561	0.122792	0.241765	0.118972	0.262604	0.187062	-0.075542	0.11916	0.184828	0.0656682	0.177671	0.220499	0.0428279	0.0703482	0.168536	0.0981873
WBP11	0.322578	0.499752	0.177174	0.272272	0.635742	0.36347	0.311211	0.371187	0.0599761	0.183826	0.199967	0.0161407	0.212091	0.241977	0.029886	0.106717	0.165033	0.058316
WDR11	0.13704	0.17955	0.0425105	0.0563408	0.102591	0.0462503	0.158993	0.117705	-0.0412882	0.0970022	0.138174	0.0411714	0.120769	0.164602	0.0438327	0.045768	0.115302	0.0695341
WDR45B	0.305449	0.378648	0.0731989	0.177803	0.331162	0.153358	0.18601	0.169477	-0.0165333	0.123909	0.143052	0.0191429	0.154627	0.168472	0.0138456	0.0624238	0.116373	0.0539494
WDR74	0.629531	0.433779	-0.195752	0.237313	0.379294	0.141981	0.228837	0.195206	-0.0336314	0.10065	0.0833026	-0.017347	0.122561	0.112881	-0.00968081	0.0524906	0.0709499	0.0184593
WHAMM	0.879678	0.938664	0.0589853	0.703443	1.1661	0.462656	0.520484	0.531072	0.0105879	0.159953	0.195784	0.0358315	0.230336	0.296071	0.0657357	0.0908607	0.185541	0.0946806
WIPI2	0.18095	0.24877	0.0678199	0.196924	0.237488	0.040564	0.212602	0.211951	-0.000650606	0.138339	0.152007	0.0136678	0.212874	0.210287	-0.0025873	0.074989	0.12955	0.0545612
XIAP	0.179425	0.236263	0.0568379	0.0680428	0.139207	0.0711645	0.168642	0.144435	-0.0242064	0.183143	0.248053	0.0649105	0.233301	0.309003	0.0757014	0.0843375	0.229862	0.145524
XPO1	0.17947	0.220309	0.0408387	0.0635949	0.0940968	0.0305018	0.250608	0.203616	-0.0469921	0.246807	0.361545	0.114738	0.322131	0.432375	0.110244	0.162298	0.355671	0.193373
YARS	0.791825	0.788069	-0.0037564	0.368199	0.655408	0.287208	0.705625	0.676092	-0.0295332	0.174064	0.251432	0.077368	0.216368	0.243298	0.0269293	0.104726	0.206046	0.101321
YBX3	0.0543687	0.0755624	0.0211937	0.805156	0.175529	-0.629626	0.090776	0.0311488	-0.0596271	0.0705419	0.0462049	-0.024337	0.0455318	0.0700561	0.0245242	0.0823152	0.029647	-0.0526681
YEATS2	0.108398	0.14691	0.0385119	0.0514665	0.0831711	0.0317046	0.129251	0.114148	-0.0151023	0.102524	0.165251	0.062727	0.174289	0.209881	0.0355924	0.0512606	0.134276	0.0830154
YIPF4	0.18768	0.271647	0.0839672	0.0559143	0.0757684	0.0198541	0.230657	0.148454	-0.0822029	0.178248	0.256357	0.0781088	0.266328	0.336112	0.0697842	0.104798	0.217602	0.112804
YJU2	0.144244	0.177798	0.0335532	0.0425708	0.130431	0.0878604	0.0954279	0.105917	0.0104894	0.0581154	0.0559633	-0.00215208	0.0908072	0.0775169	-0.0132903	0.0370287	0.054087	0.0170583
YME1L1	1.04138	1.01149	-0.0298917	0.537897	0.967797	0.4299	0.659288	0.656357	-0.00293141	0.230641	0.282599	0.0519582	0.334615	0.385498	0.050883	0.134448	0.264981	0.130534
YPEL3	0.178611	0.440784	0.262173	0.577463	0.317255	-0.260208	0.323143	0.354097	0.030954	0.387117	0.349438	-0.0376792	0.455746	0.392541	-0.0632051	0.305874	0.33817	0.0322952
YPEL5	1.17102	1.29642	0.1254	0.99642	1.65652	0.660098	1.08157	1.19016	0.108588	0.21668	0.177541	-0.039139	0.239584	0.234641	-0.0049431	0.218433	0.147746	-0.0706869
YTHDC1	1.18951	1.03816	-0.151351	0.963742	1.49815	0.534403	0.751296	0.690173	-0.0611229	0.322951	0.387055	0.0641044	0.428941	0.487641	0.0586996	0.197333	0.353476	0.156143
YTHDF2	0.169542	0.297364	0.127822	0.172815	0.350073	0.177258	0.182421	0.221216	0.0387945	0.154367	0.168483	0.014116	0.237147	0.22335	-0.0137975	0.100807	0.119446	0.0186391
YWHAB	0.295412	0.49818	0.202768	0.231934	0.497622	0.265688	0.410869	0.501352	0.0904823	1.03393	0.849979	-0.18395	1.20908	0.975619	-0.233464	0.881327	0.757376	-0.123951
YWHAE	0.532852	0.577925	0.0450731	0.381676	0.73834	0.356664	0.392379	0.333012	-0.0593666	0.28254	0.293168	0.0106281	0.317223	0.364772	0.0475481	0.215118	0.290706	0.0755872
YWHAH	0.0666328	0.132486	0.0658527	0.0726881	0.079763	0.00707485	0.0665711	0.0689193	0.00234818	0.212708	0.122862	-0.0898456	0.219427	0.198883	-0.0205441	0.392339	0.134202	-0.258137
YY1AP1	0.439711	0.517629	0.0779182	0.378392	0.563771	0.18538	0.277679	0.282602	0.00492345	0.118106	0.170422	0.0523165	0.150209	0.207037	0.0568281	0.0650113	0.143665	0.0786539
Z93241.1	0.535496	0.213774	-0.321722	0.227666	0.335693	0.108027	0.112265	0.04434	-0.0679249	0.0140942	0.00752058	-0.00657363	0.0146835	0.0183779	0.00369439	0.00591005	0.00588524	-2.48118e-05
Z99127.4	0.225113	0.194713	-0.0304001	0.0409293	0.125772	0.0848427	0.0860542	0.057648	-0.0284062	0.0536941	0.0513278	-0.00236624	0.0645684	0.0607354	-0.00383302	0.0271224	0.0472291	0.0201067
ZBED4	0.251742	0.27956	0.0278188	0.377883	0.660386	0.282502	0.320269	0.26754	-0.0527289	0.0498669	0.0962875	0.0464205	0.0854532	0.123754	0.0383004	0.0457564	0.0985377	0.0527813
ZBTB10	0.423117	0.335145	-0.0879716	0.131472	0.305312	0.173839	0.226651	0.237705	0.0110542	0.028124	0.0365625	0.00843848	0.0271018	0.0397301	0.0126283	0.0148327	0.0263937	0.011561
ZBTB11	0.341634	0.35188	0.0102457	0.195925	0.330619	0.134694	0.222688	0.180661	-0.042027	0.136031	0.191065	0.055034	0.187359	0.239216	0.0518566	0.0880998	0.181131	0.0930309
ZBTB21	0.221712	0.327973	0.106262	0.15837	0.291406	0.133035	0.191887	0.182812	-0.00907473	0.0273303	0.0349622	0.00763191	0.0325368	0.0423226	0.0097858	0.0122897	0.0221677	0.00987797
ZBTB38	0.09069	0.197193	0.106503	0.0736553	0.116413	0.0427576	0.129579	0.111598	-0.0179811	0.276284	0.324496	0.0482119	0.596333	0.638582	0.042249	0.144617	0.251194	0.106576
ZBTB4	0.294557	0.345114	0.050557	0.0622147	0.114653	0.0524384	0.225656	0.191818	-0.0338377	0.103883	0.145496	0.0416129	0.127996	0.167843	0.039847	0.0598011	0.10806	0.0482589
ZBTB43	0.661925	0.522682	-0.139243	0.135443	0.225199	0.0897561	0.29157	0.272642	-0.0189279	0.0548316	0.0902401	0.0354085	0.113354	0.148279	0.0349253	0.0325275	0.0851405	0.052613
ZBTB44	0.362542	0.392644	0.0301021	0.101241	0.144999	0.0437578	0.245762	0.223337	-0.0224255	0.27123	0.42489	0.153659	0.370617	0.396319	0.0257024	0.141073	0.324499	0.183426
ZBTB8OS	0.160002	0.209705	0.0497038	0.0470186	0.0980879	0.0510693	0.167318	0.163165	-0.00415295	0.250882	0.248006	-0.00287662	0.375415	0.34981	-0.0256056	0.164628	0.232036	0.0674083
ZC3H12A	0.446292	0.512948	0.0666568	0.178918	0.297252	0.118334	0.231477	0.308813	0.0773365	0.0215849	0.0253526	0.00376766	0.0294002	0.0289334	-0.000466725	0.0101366	0.0200016	0.00986504
ZC3H13	0.228974	0.323189	0.0942155	0.0659746	0.138224	0.0722491	0.273747	0.251848	-0.0218986	0.272736	0.362333	0.0895972	0.404121	0.458914	0.0547933	0.128563	0.297117	0.168554
ZC3H15	0.520737	0.729611	0.208874	0.558909	0.998081	0.439173	0.384988	0.496076	0.111088	0.346947	0.340584	-0.00636327	0.45973	0.403032	-0.0566981	0.207382	0.31219	0.104808
ZC3H6	0.0596637	0.0722126	0.0125489	0.0285395	0.0705633	0.0420238	0.0705875	0.039149	-0.0314385	0.128525	0.177057	0.0485315	0.190507	0.234998	0.0444904	0.0642593	0.142604	0.0783448
ZC3H7A	0.3792	0.419431	0.040231	0.159966	0.302497	0.142531	0.395383	0.387861	-0.00752154	0.138126	0.159261	0.0211345	0.171949	0.197132	0.0251823	0.0863288	0.139923	0.0535945
ZCCHC10	0.320392	0.392473	0.0720809	0.118345	0.220259	0.101915	0.226274	0.266214	0.0399396	0.147854	0.180892	0.0330382	0.189046	0.186823	-0.00222295	0.0875534	0.150229	0.0626759
ZCCHC17	0.203098	0.262752	0.0596539	0.0649752	0.114497	0.0495218	0.22983	0.215856	-0.0139738	0.292617	0.260564	-0.032053	0.336052	0.334894	-0.0011577	0.247372	0.22146	-0.0259115
ZCCHC8	0.196323	0.264724	0.0684011	0.142913	0.208946	0.0660334	0.139044	0.115038	-0.0240066	0.0772041	0.118298	0.0410935	0.12094	0.15478	0.03384	0.0376932	0.094631	0.0569377
ZCRB1	0.063483	0.174585	0.111102	0.0622147	0.147386	0.0851716	0.119968	0.144435	0.0244671	0.182299	0.145204	-0.0370952	0.243772	0.19114	-0.0526325	0.0855238	0.125685	0.0401608
ZDHHC17	0.180624	0.244982	0.0643582	0.0750813	0.096874	0.0217927	0.174755	0.120487	-0.0542682	0.114652	0.194136	0.0794848	0.170183	0.250687	0.0805037	0.0779747	0.158855	0.08088
ZDHHC18	0.143624	0.180278	0.0366533	0.0750813	0.128709	0.0536273	0.115942	0.0746269	-0.0413149	0.0683893	0.0782739	0.00988458	0.087319	0.100564	0.0132449	0.02963	0.0627513	0.0331213
ZDHHC3	0.114078	0.21365	0.0995723	0.12586	0.222924	0.0970643	0.0982785	0.0943877	-0.00389081	0.088473	0.108553	0.0200804	0.117884	0.118793	0.000908919	0.0465361	0.0943528	0.0478167
ZFAND2A	0.145489	0.262469	0.11698	0.141748	0.238001	0.0962522	0.138278	0.211437	0.0731591	0.0714804	0.0665513	-0.00492913	0.0952803	0.0864258	-0.00885452	0.0574861	0.0419824	-0.0155037
ZFAND5	0.448879	0.488538	0.0396593	0.436325	0.58012	0.143794	0.340862	0.349515	0.00865237	0.119275	0.136445	0.0171701	0.139332	0.143579	0.004247	0.0802975	0.130009	0.0497114
ZFP91	0.353502	0.413963	0.0604614	0.198516	0.354695	0.156179	0.256964	0.251761	-0.00520302	0.129498	0.170359	0.0408607	0.172163	0.205901	0.033738	0.0753074	0.136614	0.0613067
ZFY	0.598336	0.49965	-0.0986863	0.122577	0.240995	0.118419	0.0133722	0.00456018	-0.00881205	0.127178	0.155169	0.0279911	0.141858	0.18425	0.0423927	0.0704649	0.0620321	-0.00843282
ZMAT2	0.098854	0.24381	0.144956	0.223346	0.0927234	-0.130622	0.15841	0.198502	0.0400917	0.266698	0.213539	-0.0531598	0.371288	0.318689	-0.0525992	0.178616	0.193545	0.0149289
ZMYM5	0.163197	0.218893	0.0556964	0.0879479	0.241639	0.153691	0.142569	0.123155	-0.0194147	0.110077	0.177856	0.0677789	0.184263	0.204882	0.0206198	0.059686	0.154898	0.0952124
ZNF10	0.248786	0.328432	0.0796464	0.0813359	0.190341	0.109005	0.127813	0.129955	0.00214239	0.0609989	0.0767917	0.0157928	0.0815996	0.100743	0.019143	0.0299845	0.0660712	0.0360867
ZNF107	0.107778	0.189016	0.081238	0.0425708	0.139438	0.0968669	0.124259	0.0967969	-0.0274624	0.0960418	0.145054	0.049012	0.209645	0.239898	0.0302526	0.0577369	0.14558	0.0878431
ZNF136	0.223956	0.249278	0.0253221	0.156041	0.218655	0.0626139	0.133223	0.100175	-0.0330483	0.0698701	0.0900913	0.0202212	0.0847278	0.0985643	0.0138365	0.0300997	0.0918519	0.0617522
ZNF267	0.506658	0.457085	-0.0495736	0.0409293	0.194772	0.153843	0.293512	0.24359	-0.0499227	0.0775541	0.101726	0.0241724	0.101359	0.128346	0.0269875	0.0504297	0.0913195	0.0408899
ZNF302	0.0716923	0.0978619	0.0261696	0.0156729	0.0575995	0.0419266	0.0724452	0.0573897	-0.0150555	0.174092	0.212206	0.0381142	0.187644	0.197427	0.00978306	0.096707	0.197855	0.101148
ZNF335	0.320872	0.313264	-0.00760791	0.0795291	0.137434	0.057905	0.190711	0.156454	-0.0342565	0.0876997	0.12317	0.0354702	0.129389	0.140422	0.0110332	0.0580385	0.108477	0.0504384
ZNF428	0.112168	0.189748	0.0775803	0.0856185	0.149621	0.0640025	0.109447	0.128318	0.0188717	0.20328	0.140765	-0.062515	0.305905	0.224573	-0.0813318	0.122412	0.127678	0.00526573
ZNF433-AS1	0.206826	0.274424	0.0675979	0.181086	0.2221	0.0410138	0.194055	0.171282	-0.0227731	0.110114	0.166174	0.0560601	0.137573	0.174705	0.0371321	0.0700896	0.134749	0.0646593
ZNF44	0.272885	0.324708	0.0518223	0.128189	0.191954	0.063765	0.170462	0.142143	-0.0283187	0.179508	0.309311	0.129803	0.179611	0.197246	0.0176353	0.0805883	0.197977	0.117389
ZNF490	0.140619	0.221378	0.0807587	0.0582437	0.177939	0.119696	0.118029	0.0974278	-0.020601	0.0619655	0.0925102	0.0305447	0.110323	0.130769	0.0204459	0.037773	0.096625	0.058852
ZNF529	0.221381	0.268898	0.0475176	0.0945141	0.162619	0.0681044	0.170726	0.109703	-0.0610237	0.0630454	0.110091	0.0470454	0.0904564	0.106874	0.0164173	0.0303192	0.0726098	0.0422906
ZNF622	0.214594	0.336204	0.121611	0.0542727	0.143744	0.0894716	0.143597	0.145697	0.00209967	0.105549	0.0941656	-0.0113836	0.142281	0.136295	-0.00598579	0.0542095	0.0908453	0.0366358
ZNF655	0.298376	0.369352	0.0709759	0.142436	0.233803	0.0913666	0.241998	0.210431	-0.0315669	0.16278	0.207444	0.0446641	0.220882	0.270805	0.049923	0.0988434	0.18147	0.0826271
ZNF718	0.0963696	0.187268	0.0908988	0.00841879	0.0351239	0.0267051	0.0816739	0.0643591	-0.0173148	0.18601	0.260305	0.0742947	0.235126	0.34058	0.105453	0.10376	0.248362	0.144602
ZNF721	0.306581	0.386214	0.0796329	0.13592	0.310324	0.174403	0.288412	0.234496	-0.0539153	0.276502	0.39592	0.119418	0.340026	0.414983	0.0749573	0.155412	0.358436	0.203025
ZNF791	0.392084	0.430981	0.038897	0.263541	0.494086	0.230545	0.226529	0.192422	-0.0341073	0.090605	0.127292	0.0366871	0.144994	0.156255	0.0112605	0.0488849	0.137617	0.0887322
ZNF827	0.356565	0.33018	-0.0263848	0.123054	0.29776	0.174707	0.223783	0.148571	-0.0752117	0.136209	0.202353	0.0661446	0.182007	0.279898	0.0978908	0.0588626	0.166466	0.107603
ZNF92	0.232314	0.27893	0.0466163	0.127236	0.248218	0.120982	0.121618	0.12086	-0.00075805	0.114558	0.154583	0.040025	0.127532	0.166049	0.0385167	0.0731022	0.132656	0.0595542
ZNFX1	0.60884	0.477706	-0.131134	0.29082	0.630869	0.340049	0.317997	0.239355	-0.0786416	0.100521	0.145811	0.0452895	0.186211	0.207473	0.0212616	0.051543	0.113572	0.0620293
ZNHIT1	0.0948898	0.266472	0.171582	0.0806938	0.194962	0.114268	0.149711	0.208511	0.0588005	0.360075	0.266785	-0.0932899	0.424528	0.313236	-0.111292	0.212811	0.229054	0.0162428
ZNRD2	0.113028	0.244318	0.13129	0.0856185	0.128003	0.0423848	0.121526	0.176846	0.0553201	0.120933	0.0928658	-0.028067	0.127141	0.087641	-0.0395001	0.0624884	0.0856792	0.0231908

### Sheet: sTable2
	case1	case1	case1	case1	case2	case2	case2	case2	case3	case3	case3	case3	control1	control1	control1	control1	control2	control2	control2	control2	control3	control3	control3	control3
Gene	ave0	ave1	ttest	delta	ave0	ave1	ttest	delta	ave0	ave1	ttest	delta	ave0	ave1	ttest	delta	ave0	ave1	ttest	delta	ave0	ave1	ttest	delta
NKG7	1.16099	2.69399	2.52135e-61	1.533	0.719017	1.46652	4.53886e-17	0.747507	1.67888	2.66632	5.93567e-62	0.987439	3.00997	2.5506	3.57751e-53	-0.459367	3.26285	2.65261	4.39897e-145	-0.610239	1.97388	2.26363	1.07959e-13	0.289749
GNLY	1.84822	3.06581	1.41805e-38	1.21759	1.01715	1.94074	2.64665e-14	0.923588	2.39281	3.37947	2.51722e-49	0.986658	2.94645	2.88591	0.237524	-0.0605436	1.89084	1.48469	1.06891e-16	-0.40615	2.22087	2.95249	2.19283e-41	0.731614
TMSB4X	1.76457	2.80632	7.80983e-49	1.04175	1.59539	2.66591	2.8474e-26	1.07052	2.45785	3.11111	1.3576e-48	0.653267	3.96466	3.09959	2.70435e-237	-0.865073	4.07831	3.51572	6.92215e-129	-0.562588	4.23158	3.12207	2.16844e-299	-1.10951
GZMB	0.765307	1.62438	3.62092e-30	0.859072	0.290351	0.579143	5.06923e-07	0.288792	0.81562	1.57735	4.41008e-44	0.761727	1.75358	1.35483	8.07633e-34	-0.398746	1.46576	1.01055	2.33212e-48	-0.455215	0.83809	0.918383	0.0141764	0.0802924
HLA-C	1.83795	2.53408	2.25021e-38	0.69614	0.985483	1.80834	3.08012e-32	0.822856	1.83189	2.3015	2.15449e-36	0.469611	2.57465	2.18833	2.02573e-124	-0.386312	2.96945	2.54337	7.97285e-177	-0.426075	1.98834	1.81916	4.25248e-17	-0.16918
HLA-A	1.74866	2.29424	3.83659e-25	0.545576	1.29157	2.09047	1.11081e-30	0.7989	1.63671	2.10232	4.41731e-36	0.465606	2.49511	2.15494	2.80507e-94	-0.340177	2.87679	2.51509	3.03851e-133	-0.361704	2.25838	1.99675	4.57029e-40	-0.261631
EIF1	2.07861	2.87085	1.46834e-32	0.792241	2.07604	2.93182	2.09282e-22	0.85578	2.32888	2.81221	3.55356e-33	0.483324	2.05322	1.61652	1.10398e-111	-0.436698	2.12149	1.81446	2.92662e-69	-0.307029	1.94038	1.56388	2.60283e-65	-0.376502
HCST	0.425683	1.18921	1.43213e-38	0.763523	0.257104	0.621627	1.01037e-13	0.364523	0.58761	1.1184	5.53722e-33	0.530794	1.58586	1.13744	5.87696e-83	-0.44842	2.07673	1.62434	3.07362e-101	-0.452389	1.28105	1.17799	2.47967e-05	-0.103059
PTMA	2.02597	2.61164	9.66616e-25	0.585664	1.63096	2.78428	8.32554e-39	1.15332	2.23504	2.71502	4.5578e-31	0.479979	2.5226	2.06826	1.16095e-106	-0.454339	2.58247	2.25203	7.46185e-67	-0.330441	2.51145	2.04358	1.62387e-89	-0.467869
FGFBP2	0.31613	1.09992	6.40877e-34	0.783786	0.112732	0.204213	0.00642829	0.0914808	0.567446	1.14551	6.76133e-31	0.578068	1.59972	1.20933	1.35344e-33	-0.390389	1.46408	0.869826	4.76233e-86	-0.594256	0.803927	0.886174	0.0104133	0.0822478
HLA-B	2.08158	2.53605	4.18576e-24	0.454474	1.4822	2.53724	1.62994e-37	1.05504	1.9576	2.34396	4.01342e-30	0.386362	2.70946	2.41333	1.37363e-90	-0.296129	2.83304	2.50211	3.23245e-110	-0.330931	2.36363	2.21754	2.91071e-15	-0.146095
ZEB1	0.568469	0.314861	1.08395e-05	-0.253608	0.519812	0.898423	2.89268e-10	0.378611	0.666028	0.217431	1.20994e-28	-0.448597	0.119924	0.281135	6.99302e-28	0.161211	0.239694	0.491829	1.15808e-39	0.252135	0.0812936	0.31091	7.29798e-47	0.229616
KLRB1	0.553164	1.15502	8.05924e-19	0.601854	0.416848	0.812151	1.91238e-10	0.395303	0.715921	1.26812	2.47801e-28	0.552201	0.813395	0.793693	0.505695	-0.0197023	1.33643	1.07345	8.4392e-16	-0.262984	0.837159	1.08816	1.78286e-14	0.250999
IFITM2	0.606782	1.36312	3.99383e-32	0.756342	0.510643	0.949097	3.3397e-12	0.438455	0.949915	1.4861	8.82351e-28	0.536184	1.39941	1.06786	3.64686e-41	-0.33155	1.62236	1.28278	1.25072e-47	-0.339579	1.13668	1.07689	0.0163715	-0.059785
TYROBP	0.561565	1.02869	4.01994e-19	0.467125	0.376472	0.750173	4.86428e-11	0.373701	0.560431	1.02812	1.07923e-26	0.46769	1.15599	0.950912	6.76895e-15	-0.205075	0.436325	0.42906	0.773757	-0.00726414	1.00788	0.97265	0.207912	-0.0352315
CYBA	0.962165	1.41395	6.8645e-15	0.451783	0.426596	0.913422	1.34965e-16	0.486827	1.03289	1.46878	2.02851e-25	0.435889	2.13339	1.86507	7.08062e-39	-0.26832	2.044	1.65641	2.82685e-93	-0.387592	1.53826	1.60354	0.00912725	0.0652807
ACTG1	0.832407	1.3177	1.07385e-17	0.485297	0.747174	1.45892	5.10952e-22	0.711743	1.18594	1.70333	3.84606e-25	0.517396	1.89623	1.31996	2.83699e-125	-0.576269	1.8988	1.48157	5.88572e-70	-0.417231	1.6044	1.18565	5.12479e-61	-0.41875
CALM1	1.07476	1.81275	1.23517e-30	0.737989	0.842403	1.50488	4.41884e-21	0.662472	1.32534	1.79663	4.86005e-24	0.471283	2.23291	1.82277	5.10691e-84	-0.41014	2.31313	1.96762	8.93172e-80	-0.345506	1.9248	1.73138	2.99651e-17	-0.19342
CAMK4	0.095836	0.0268893	0.0053936	-0.0689467	0.0856185	0.19618	0.000405355	0.110561	0.438472	0.0966554	1.45371e-23	-0.341817	0.0889452	0.193748	9.82117e-15	0.104802	0.188163	0.376843	1.53088e-25	0.18868	0.352813	0.259976	6.63278e-08	-0.0928367
SRP14	0.534788	1.01184	1.26909e-22	0.47705	0.673339	1.11521	9.23688e-16	0.441872	0.845295	1.23584	4.36728e-23	0.390548	1.27569	0.915719	6.90385e-67	-0.359974	1.49575	1.24576	2.17693e-48	-0.249995	1.16829	0.890842	3.73461e-36	-0.277445
SRGN	1.6135	1.91599	9.84838e-08	0.302491	0.962237	1.81784	7.81997e-31	0.855603	1.85789	2.33411	5.6753e-23	0.476227	1.57164	1.30291	3.73611e-34	-0.268721	1.53077	1.29243	6.27934e-31	-0.238336	1.39992	1.17238	1.24031e-20	-0.22754
RPL41	1.90559	2.81158	7.89432e-34	0.905985	1.66181	2.51302	1.43175e-26	0.85121	2.5619	2.95004	1.12282e-22	0.388138	3.02493	2.48624	1.25032e-95	-0.538698	3.46277	3.07888	7.20855e-65	-0.383892	2.9635	2.61138	2.8052e-45	-0.352118
FTL	1.08082	1.63565	2.82577e-20	0.554829	2.17265	1.71698	9.79868e-14	-0.455667	1.36761	1.77659	1.49627e-22	0.408977	2.31473	1.84234	8.99584e-96	-0.472392	2.12392	1.82628	6.12494e-50	-0.297641	2.50278	1.70767	1.00195e-179	-0.795107
CFL1	0.601714	1.1154	5.37533e-24	0.513683	0.481158	0.974581	7.22179e-15	0.493423	0.696756	1.11339	3.44153e-22	0.416636	1.76824	1.26098	7.3111e-114	-0.507254	2.0293	1.62116	7.62773e-96	-0.40814	1.41813	1.10106	3.16442e-38	-0.317069
PFN1	0.858029	1.46871	3.20304e-29	0.610682	0.642751	1.29658	1.4073e-20	0.653832	0.929764	1.35152	3.79343e-22	0.421755	2.07251	1.50642	3.74671e-117	-0.566086	2.20277	1.81254	4.30936e-88	-0.390232	1.616	1.36927	9.44428e-20	-0.246724
H3F3B	1.79629	2.36985	6.17122e-20	0.573563	1.29832	2.27954	2.89727e-32	0.981216	1.79215	2.22831	4.95692e-22	0.436163	1.91839	1.7402	3.84549e-20	-0.17819	1.71739	1.54243	2.67973e-21	-0.174962	1.55246	1.39272	6.65098e-12	-0.159739
KLRD1	0.595291	1.08792	3.76054e-17	0.492627	0.418042	0.79435	9.5243e-12	0.376308	1.1068	1.56761	3.16505e-21	0.460817	1.22768	1.30445	0.00497692	0.0767651	1.3874	1.36076	0.282831	-0.0266379	0.729769	1.28618	2.2952e-82	0.556411
ANKRD11	1.85969	1.46944	3.2048e-11	-0.390246	1.21957	1.72961	5.32785e-12	0.510045	1.44568	1.03359	2.21832e-20	-0.412091	0.635951	0.861165	5.40389e-30	0.225214	0.783899	0.955901	2.18868e-18	0.172001	0.616827	0.760295	2.08455e-13	0.143468
TMSB10	1.60327	2.27904	5.02377e-29	0.67577	1.15196	2.03341	5.37498e-26	0.881444	1.94508	2.33274	3.97163e-20	0.387656	2.6206	1.99989	1.83323e-138	-0.620718	3.2378	2.71169	1.40928e-144	-0.526115	2.41363	2.00662	1.00561e-49	-0.407013
GZMA	0.252482	0.927714	4.32215e-33	0.675232	0.20605	0.314744	0.0100912	0.108694	0.307796	0.670117	3.15111e-19	0.362321	1.94315	1.68911	2.10827e-24	-0.254036	1.97103	1.59585	7.04725e-61	-0.375179	1.10013	1.46802	3.0415e-28	0.367886
SERF2	0.947454	1.37952	4.71291e-15	0.43207	1.18571	1.02108	0.00405061	-0.164634	1.04032	1.40616	5.20397e-19	0.365839	1.75355	1.21777	3.24724e-119	-0.535782	2.01185	1.62486	3.6647e-95	-0.386991	1.84591	1.1987	7.20274e-134	-0.647211
HSP90AA1	1.43731	1.92328	1.60275e-13	0.485964	1.18343	1.86121	2.21271e-25	0.677777	1.96075	2.48196	1.23148e-18	0.521216	1.24289	1.14564	1.28199e-06	-0.0972514	1.50419	1.36879	3.38724e-13	-0.135405	1.0307	1.06245	0.137425	0.031748
RPL36AL	0.732782	1.20647	4.00743e-19	0.473692	0.538228	1.01663	1.18886e-17	0.478401	1.02507	1.37127	1.3213e-18	0.346198	1.39267	1.02268	1.07824e-64	-0.369981	1.57558	1.28973	1.32048e-54	-0.285844	1.2635	1.07208	2.50368e-16	-0.191411
RPL10	1.70967	2.59785	1.28455e-30	0.888181	1.60108	2.89952	4.48521e-37	1.29845	2.62384	2.98643	1.7568e-18	0.362592	3.37943	2.79992	2.92047e-105	-0.579507	3.48542	3.09998	7.09755e-66	-0.385441	3.20856	2.88164	1.08144e-37	-0.326922
S100A4	0.675257	1.10843	3.77829e-12	0.433174	0.2254	0.455072	4.07163e-07	0.229672	0.452181	0.8301	5.30579e-18	0.377919	2.0543	1.53143	1.43343e-96	-0.522871	2.61622	1.99564	2.47736e-140	-0.620577	1.5861	1.28448	9.38771e-28	-0.301619
BACH2	1.31908	1.1006	0.0124025	-0.218475	0.546183	0.872312	8.17347e-09	0.32613	1.67675	1.1612	7.98766e-18	-0.51555	0.144014	0.370784	3.05098e-40	0.22677	0.173385	0.364324	8.02094e-27	0.190939	0.423088	0.504226	7.92962e-05	0.0811384
CYCS	0.464248	0.877279	7.69048e-15	0.41303	0.215404	0.47632	2.26825e-09	0.260916	0.449205	0.794955	1.68951e-17	0.34575	0.292071	0.187434	4.18984e-15	-0.104637	0.422717	0.330647	1.22057e-09	-0.0920707	0.1772	0.168369	0.49285	-0.00883109
EFHD2	1.01208	1.27935	2.11382e-06	0.267276	0.592997	0.989522	1.57428e-10	0.396525	0.839003	1.23577	2.45673e-17	0.396766	1.20613	0.947978	2.36795e-28	-0.258149	1.32166	1.07627	8.04482e-34	-0.245391	0.64704	0.786773	6.59982e-08	0.139734
CTSW	0.539209	1.37621	2.17565e-38	0.837002	0.432771	1.05073	1.16938e-20	0.617963	0.54423	0.898856	4.31552e-17	0.354626	1.12884	0.925355	7.34339e-18	-0.203486	1.11707	0.906162	3.70348e-21	-0.21091	0.697037	0.864044	1.42597e-10	0.167007
SPON2	0.523078	1.05299	1.14512e-18	0.529913	0.358731	0.534809	0.000508288	0.176079	0.639943	1.00571	6.13188e-17	0.365769	1.08599	1.03179	0.0567086	-0.0542003	0.703575	0.589593	1.59029e-06	-0.113982	0.57069	0.805264	7.54187e-17	0.234574
CHCHD2	0.696257	1.08038	4.98699e-14	0.384122	0.486361	0.943412	5.99823e-19	0.457052	0.890305	1.2219	2.16875e-16	0.331596	1.10259	0.756446	4.60343e-68	-0.346143	1.20354	0.946398	3.98048e-48	-0.257141	0.879177	0.639403	6.46937e-33	-0.239773
GZMM	0.419458	0.826859	1.18682e-14	0.407401	0.310974	0.686425	1.57027e-12	0.375451	0.460599	0.769348	2.51632e-16	0.308748	1.1725	0.914799	2.04127e-28	-0.257704	1.356	1.08778	5.91758e-41	-0.268215	0.56896	0.665254	4.88992e-05	0.0962943
CLIC1	0.374075	0.777575	4.6509e-18	0.4035	0.262144	0.59655	1.85934e-10	0.334407	0.488894	0.819298	4.05983e-16	0.330404	1.37909	0.963983	3.93226e-78	-0.415104	1.39883	1.09511	3.70428e-51	-0.303721	1.19073	0.911653	5.58338e-33	-0.27908
FAU	1.36843	2.09117	1.01649e-28	0.722737	1.27989	2.14453	2.14906e-32	0.864634	1.95293	2.25832	5.56111e-16	0.305394	2.21783	1.73122	5.16829e-98	-0.486605	2.51576	2.1698	8.34993e-75	-0.345964	2.1756	1.83442	1.47043e-42	-0.341176
SUMO2	0.384962	0.781783	1.11893e-18	0.396821	0.274716	0.656435	5.14575e-15	0.381719	0.604062	0.910641	7.87235e-16	0.306578	0.890285	0.637387	1.90339e-40	-0.252898	1.03605	0.835447	4.40588e-30	-0.200602	0.767921	0.544226	2.32042e-31	-0.223695
FCER1G	0.198849	0.531661	6.62704e-16	0.332812	0.225235	0.412662	3.27004e-05	0.187427	0.308417	0.611545	8.76155e-16	0.303128	0.961595	0.762149	1.96109e-14	-0.199445	0.298444	0.331184	0.145761	0.0327399	0.727697	0.818294	0.00115724	0.090597
RPL15	1.34703	2.06668	5.41895e-30	0.71965	1.31072	2.35447	1.12905e-34	1.04375	2.04898	2.33744	1.17735e-15	0.288457	2.39415	1.91788	1.38303e-93	-0.476274	2.5239	2.22215	3.33059e-56	-0.301753	2.30155	1.97661	6.19806e-40	-0.324945
CCL3	0.43266	0.613954	0.00943972	0.181294	0.17322	0.319827	0.00328229	0.146608	0.285309	0.715167	1.31629e-15	0.429857	0.168335	0.182938	0.302705	0.0146032	0.169145	0.146413	0.0762024	-0.0227316	0.0919822	0.108909	0.144261	0.0169269
LGALS1	0.336847	0.64723	4.23001e-10	0.310382	0.0357936	0.112666	0.000918743	0.0768726	0.233027	0.547591	2.57905e-15	0.314564	0.756356	0.462173	1.78114e-37	-0.294183	1.13341	0.780035	3.76644e-35	-0.353371	0.415993	0.338511	0.000514337	-0.0774814
SH3BGRL3	0.825841	1.37385	1.37592e-21	0.548005	0.619926	1.03558	7.93254e-10	0.415656	0.816381	1.1557	1.22833e-14	0.339318	2.2532	1.46263	5.61843e-197	-0.790568	2.49875	1.96129	1.87277e-133	-0.53746	2.28765	1.2974	1.73996e-222	-0.990248
PSME1	0.263634	0.717572	2.28577e-22	0.453938	0.267608	0.466056	7.66874e-06	0.198447	0.326469	0.593502	2.05524e-14	0.267033	1.17422	0.851797	2.49185e-52	-0.322426	1.27669	1.03264	4.36368e-37	-0.24405	0.894272	0.747786	2.53679e-12	-0.146486
RNASEK	0.531265	0.827516	1.35855e-10	0.296251	0.28353	0.542054	3.94532e-08	0.258525	0.733598	1.02594	2.59321e-14	0.292345	0.8474	0.601397	1.61723e-37	-0.246003	0.944009	0.793981	2.26595e-16	-0.150028	0.908902	0.621647	1.66034e-44	-0.287255
LINC01619	0.899777	0.710129	0.00361788	-0.189648	0.428021	0.750338	1.34238e-08	0.322317	1.14889	0.773853	7.072e-14	-0.375037	0.389649	0.601854	1.12947e-27	0.212205	0.416067	0.630958	1.78564e-26	0.214891	0.357894	0.474647	9.6573e-10	0.116753
RPS3	1.57665	2.25721	4.28345e-25	0.680565	1.45951	2.52659	4.8839e-33	1.06708	2.22336	2.50202	7.80372e-14	0.278651	2.73573	2.14949	3.72076e-96	-0.586239	3.02274	2.63996	4.44e-65	-0.382784	2.54312	2.2218	2.13896e-32	-0.321314
RPL3	1.4603	2.11444	5.21282e-24	0.654144	1.35382	2.39041	2.75148e-32	1.03659	2.16829	2.45119	9.65623e-14	0.282906	2.813	2.3309	9.37899e-85	-0.482097	2.87546	2.58028	1.97807e-47	-0.295188	2.57914	2.30308	6.72629e-28	-0.276066
RPL7A	1.34306	1.97529	4.95754e-23	0.63223	1.22697	2.15392	5.7374e-30	0.926946	1.9354	2.21851	1.08962e-13	0.283105	2.58266	2.06517	4.53272e-96	-0.517481	2.63655	2.31674	1.65708e-59	-0.319804	2.33601	2.04672	1.99073e-29	-0.289292
MAP4K4	0.346248	0.243532	0.0111279	-0.102716	0.154253	0.295054	0.000149954	0.140801	0.306785	0.110594	1.26904e-13	-0.196191	0.31876	0.424124	2.9657e-10	0.105364	0.432645	0.582008	2.56737e-16	0.149363	0.406829	0.403937	0.867564	-0.00289173
ACTB	1.22885	1.73578	1.71222e-16	0.506925	1.35651	1.88612	1.67097e-11	0.529614	1.23366	1.59485	1.43117e-13	0.361197	2.65975	2.04459	2.57565e-136	-0.615154	2.76334	2.33449	3.94732e-74	-0.428848	2.66764	1.90094	4.37842e-170	-0.766693
H3F3A	1.16963	1.77375	2.38999e-26	0.604121	1.21273	1.94626	2.31212e-25	0.733534	1.51079	1.79845	1.68494e-13	0.287663	2.08954	1.52047	3.15026e-125	-0.569075	2.01576	1.69984	4.90633e-60	-0.31592	2.34826	1.47052	4.29786e-200	-0.877742
ARHGDIB	0.707174	1.08298	1.22897e-11	0.375803	0.799919	1.31256	3.4985e-15	0.512637	1.0732	1.39835	1.85144e-13	0.325158	1.31834	1.05148	1.93504e-40	-0.266853	1.53604	1.31752	7.30615e-36	-0.218519	1.20526	0.941068	2.38349e-33	-0.264189
NACA	1.05143	1.60978	6.69197e-22	0.558352	1.15832	1.90468	6.17561e-28	0.746353	1.68983	1.96356	2.41456e-13	0.273738	2.0837	1.6492	1.44223e-83	-0.434507	2.15765	1.90206	1.05307e-43	-0.255581	1.9651	1.69616	1.18332e-29	-0.268941
TPT1	2.06792	2.73931	8.30198e-27	0.671384	2.1265	2.96305	3.22742e-23	0.83655	2.62036	2.91412	2.84204e-13	0.293762	3.11887	2.58915	3.60642e-95	-0.529722	3.27049	2.91862	1.52396e-56	-0.351874	3.07716	2.69427	8.15908e-51	-0.382892
UBB	1.05828	1.67941	2.30007e-26	0.621123	1.93421	1.33017	6.27866e-17	-0.604044	1.27375	1.60432	4.37467e-13	0.330568	1.2206	0.868651	1.31121e-59	-0.351953	1.38627	1.08705	1.0348e-51	-0.299225	1.12455	0.848105	7.10377e-35	-0.276445
ASH1L	1.34312	1.09142	2.62488e-05	-0.251697	0.542328	0.941522	4.19247e-11	0.399194	1.16871	0.83844	4.54394e-13	-0.330266	0.530735	0.807065	4.75852e-45	0.27633	0.685668	0.902308	2.25704e-27	0.216641	0.55144	0.723642	4.99661e-19	0.172202
CRIP1	0.611803	0.848883	0.000228916	0.237081	0.303175	0.612073	1.21788e-08	0.308898	1.00355	1.3926	5.23813e-13	0.389048	0.895206	0.64201	1.96141e-29	-0.253196	1.7502	1.39448	8.65015e-46	-0.355723	0.749188	0.549824	2.23082e-19	-0.199364
RPL26	1.44153	2.13606	2.21537e-25	0.694532	1.30831	2.35474	8.60777e-34	1.04642	2.20406	2.48011	6.81649e-13	0.27605	2.68445	2.14454	4.41464e-98	-0.539908	3.00337	2.63116	3.08056e-66	-0.372211	2.60477	2.25255	7.76056e-42	-0.35221
DDX5	1.58853	2.01117	2.38889e-15	0.422646	1.15163	2.00432	2.6098e-38	0.852695	1.57159	1.84784	7.55914e-13	0.276255	1.64478	1.67088	0.14536	0.0260928	1.82036	1.82382	0.834062	0.00345865	1.2707	1.47742	2.87525e-22	0.206725
PPIA	0.666772	1.01806	7.10685e-13	0.351293	0.383249	0.84003	1.53436e-16	0.456782	0.823155	1.10795	8.82968e-13	0.284794	1.37274	1.08463	4.7577e-43	-0.288108	1.56761	1.31775	2.64875e-42	-0.249861	1.10262	0.910077	7.07765e-19	-0.192542
RPL6	1.38134	1.81926	4.99e-13	0.437917	1.28185	2.15691	1.50479e-28	0.87506	1.88695	2.15597	9.17591e-13	0.269021	2.40725	1.96347	2.70828e-77	-0.443778	2.56598	2.27542	2.96535e-48	-0.29056	2.25512	1.97485	9.02972e-29	-0.28027
DUSP2	0.805025	0.957502	0.037534	0.152477	0.46265	0.763505	2.01223e-06	0.300855	0.604745	0.97384	1.15293e-12	0.369095	0.146079	0.153829	0.528802	0.0077507	0.209161	0.260627	0.000523608	0.0514661	0.0464026	0.0900609	6.40378e-07	0.0436583
PRF1	0.667235	0.963226	5.7028e-08	0.295991	0.185745	0.284536	0.00714565	0.0987905	0.506894	0.798907	1.27391e-12	0.292013	1.28042	1.2593	0.430234	-0.0211162	1.24598	1.04629	6.54563e-18	-0.199682	0.773223	1.07792	3.95786e-26	0.304697
RPS24	1.40646	2.09508	5.43539e-24	0.688623	1.39172	2.34057	4.51395e-28	0.948847	2.08967	2.37034	1.41683e-12	0.280664	2.59718	2.11416	6.32051e-87	-0.483019	2.76721	2.46091	4.04986e-55	-0.306307	2.50417	2.22756	1.19523e-26	-0.276615
SF3B5	0.229772	0.482109	6.8369e-10	0.252337	0.220374	0.534283	6.40046e-13	0.313909	0.296543	0.527359	1.88206e-12	0.230816	0.36001	0.256225	3.936e-12	-0.103786	0.544766	0.443993	5.10378e-10	-0.100773	0.265783	0.255237	0.501376	-0.0105461
CLEC2B	0.493824	0.908593	9.08738e-14	0.414769	0.32412	0.575797	4.54323e-07	0.251678	0.567968	0.874852	2.26757e-12	0.306884	0.925973	0.782877	2.00625e-11	-0.143096	0.857075	0.773403	1.1408e-05	-0.083672	0.415656	0.564104	4.96255e-13	0.148448
ISG20	0.575347	0.734522	0.00339521	0.159175	0.294984	0.562119	2.11817e-08	0.267136	0.899321	1.22744	2.33905e-12	0.328117	0.53442	0.429022	9.171e-09	-0.105398	0.677619	0.617964	0.000963189	-0.0596545	0.307439	0.345943	0.0305067	0.0385036
BCL11B	0.336357	0.244772	0.0426225	-0.0915851	0.0781534	0.171201	0.00183252	0.093048	0.401076	0.1743	2.40263e-12	-0.226776	0.703735	0.832115	6.7937e-09	0.12838	1.10583	1.23727	1.98168e-09	0.131437	0.64012	0.701958	0.00340204	0.0618373
SUB1	0.77677	1.23408	5.40549e-18	0.457313	0.688777	1.23028	3.071e-21	0.541498	0.901286	1.18695	2.90887e-12	0.285665	1.04398	0.728273	1.71026e-55	-0.315708	1.28428	1.06046	3.23529e-33	-0.223817	0.879576	0.661681	1.50731e-27	-0.217895
KMT2C	1.60504	1.32122	9.48375e-07	-0.283817	0.791866	1.25497	7.39704e-14	0.463106	1.11781	0.816014	3.0087e-12	-0.301793	0.535362	0.801997	7.30118e-43	0.266635	0.654212	0.910163	3.93214e-39	0.255951	0.551927	0.679449	5.5783e-11	0.127522
TMA7	0.78174	1.19434	2.0861e-15	0.412597	0.381193	0.779708	6.74567e-16	0.398514	0.867531	1.13567	5.27846e-12	0.268142	1.26995	0.911147	7.23761e-65	-0.358802	1.58171	1.3089	1.55098e-53	-0.272807	1.12621	0.861785	2.15738e-33	-0.264427
GATAD2B	0.971785	0.752313	0.000119519	-0.219472	0.522098	0.731688	0.000306848	0.209589	0.792696	0.513389	7.21648e-12	-0.279308	0.268378	0.466153	1.29802e-30	0.197775	0.40016	0.557337	2.22125e-18	0.157178	0.155709	0.413601	2.28156e-53	0.257893
RPL17	1.55585	2.16606	1.46058e-20	0.610212	1.31366	2.40052	1.98967e-36	1.08687	2.12549	2.38218	8.70675e-12	0.256686	2.57039	2.08159	2.2562e-84	-0.488794	2.75136	2.4208	4.26991e-56	-0.330553	2.4022	2.09644	1.13422e-31	-0.305762
HSPE1	0.258761	0.590215	7.85592e-13	0.331453	0.158783	0.3655	2.47376e-07	0.206716	0.70751	1.06814	9.05788e-12	0.360627	0.348522	0.26376	2.57721e-08	-0.0847619	0.481332	0.394633	1.25233e-07	-0.0866984	0.229359	0.24533	0.292887	0.0159708
USP3	1.05361	0.913227	0.0126087	-0.140382	0.86568	1.27709	6.38766e-12	0.411409	0.907239	0.632358	9.44642e-12	-0.274881	0.465653	0.610093	1.61209e-15	0.14444	0.520976	0.679588	1.90038e-18	0.158612	0.479332	0.511768	0.0627199	0.0324357
SRSF3	1.13087	1.42521	3.64555e-08	0.294335	0.693399	1.3059	1.55199e-21	0.612503	0.992473	1.29109	1.03633e-11	0.298622	0.822985	0.646934	1.59974e-19	-0.176051	0.885822	0.779762	1.26118e-08	-0.106061	0.688607	0.580232	5.44866e-08	-0.108375
EEF1A1	2.15441	2.70021	1.44223e-18	0.545797	1.81236	2.94499	3.66581e-34	1.13263	2.69127	2.95545	1.16346e-11	0.264179	2.92829	2.5109	1.69881e-68	-0.41739	3.16658	2.90076	4.37775e-38	-0.265819	2.77247	2.53506	3.15407e-23	-0.237411
MAP1LC3B	0.750139	1.17961	5.05643e-13	0.429473	0.665288	0.944755	2.34431e-06	0.279467	0.597471	0.88473	1.21868e-11	0.287259	0.373634	0.280393	3.53952e-09	-0.0932411	0.459071	0.387996	8.68899e-06	-0.071075	0.276795	0.25942	0.286325	-0.0173743
RPLP1	1.87388	2.68513	2.6811e-27	0.811252	1.9404	2.90186	1.62618e-24	0.961467	2.44298	2.72597	1.95194e-11	0.282988	3.08943	2.59777	3.40989e-90	-0.49166	3.34921	2.98956	3.18212e-59	-0.359644	3.01476	2.64192	5.58699e-54	-0.37284
SRSF2	0.836676	1.23236	1.49806e-10	0.395684	0.478278	0.884934	2.27939e-11	0.406657	0.710153	1.01234	2.18403e-11	0.302187	0.286309	0.274423	0.416466	-0.0118862	0.45306	0.404193	0.00257674	-0.0488672	0.165074	0.21224	0.000549732	0.0471661
ITGB2	0.482006	0.909798	6.97188e-17	0.427792	0.198254	0.440675	4.67127e-09	0.24242	0.315976	0.546737	2.25093e-11	0.230761	1.21615	1.03494	1.41754e-17	-0.181214	1.07112	0.898355	6.7523e-19	-0.172763	0.499467	0.650635	1.19182e-11	0.151168
EIF3G	0.313935	0.495734	1.91016e-05	0.181799	0.284561	0.672366	2.68058e-13	0.387805	0.53835	0.814187	2.3431e-11	0.275837	0.776248	0.592448	1.23288e-19	-0.1838	0.677744	0.624435	0.00416484	-0.0533094	0.674165	0.581068	1.13851e-05	-0.0930972
RPS14	1.52828	2.27471	1.69629e-26	0.746426	1.55891	2.50761	1.72411e-26	0.948701	2.36808	2.63251	2.50554e-11	0.264429	2.91388	2.37466	3.25406e-95	-0.539213	3.09541	2.7617	1.58044e-50	-0.333704	2.81206	2.46407	1.58569e-40	-0.347982
TAGLN2	0.501351	0.645454	0.00483407	0.144103	0.253206	0.543613	3.18074e-08	0.290407	0.66003	0.942868	2.88595e-11	0.282838	0.639084	0.351485	8.95107e-38	-0.287599	0.732538	0.69369	0.0692891	-0.0388484	0.932539	0.342508	2.29506e-96	-0.590032
SELENOK	0.506597	0.889019	3.52993e-13	0.382422	0.40967	0.605503	0.000122787	0.195833	0.38213	0.621719	5.43987e-11	0.239589	0.375722	0.262312	9.63293e-14	-0.113411	0.483307	0.370183	6.38362e-13	-0.113124	0.243944	0.247685	0.805988	0.00374024
ZFAND3	2.10866	1.7605	7.95941e-08	-0.348165	0.903509	1.42588	4.1613e-14	0.522372	1.6285	1.30956	5.47026e-11	-0.318934	0.877499	1.30409	9.0258e-79	0.426595	0.969766	1.22583	2.84558e-31	0.256067	0.758225	1.13995	2.97797e-65	0.381729
SMCHD1	1.13826	0.923346	9.51322e-05	-0.214916	0.698933	1.08895	1.06837e-10	0.390013	1.3028	0.991279	5.62536e-11	-0.311525	0.641778	0.909386	1.65571e-40	0.267609	0.900783	1.1786	2.21453e-42	0.277818	0.639068	0.799699	4.52764e-15	0.160631
SIPA1L1	1.03716	0.772039	0.000250234	-0.265118	0.450867	0.748338	1.8374e-06	0.297471	1.18046	0.768985	6.12043e-11	-0.411476	0.273119	0.406213	2.28814e-15	0.133094	0.329465	0.510543	5.28581e-22	0.181078	0.340447	0.375574	0.0466659	0.0351263
GNG5	0.219901	0.451368	9.50085e-10	0.231467	0.208888	0.38947	9.70816e-06	0.180582	0.270565	0.483171	6.35005e-11	0.212606	0.502798	0.334236	5.84487e-23	-0.168562	0.661288	0.507717	7.58873e-20	-0.15357	0.337315	0.300202	0.0346076	-0.0371123
HLA-E	1.45333	1.88811	3.05938e-20	0.434776	0.706309	1.26911	3.70996e-21	0.562805	1.28394	1.53307	8.15197e-11	0.249132	1.80309	1.59458	2.33741e-32	-0.208506	2.14943	1.92845	8.81129e-48	-0.220984	1.76607	1.48042	2.77184e-41	-0.285647
EPB41	1.5235	1.35383	0.0098134	-0.16967	1.63539	1.20644	1.58936e-11	-0.42895	1.41363	1.10597	8.76921e-11	-0.307659	0.719967	0.982203	2.48564e-36	0.262236	0.818134	1.10411	1.94017e-43	0.285981	0.685362	0.832386	1.4402e-12	0.147024
CLIC3	0.364138	0.753276	1.04465e-12	0.389138	0.263377	0.482668	6.90893e-06	0.219291	0.533659	0.814785	1.44135e-10	0.281125	0.786266	0.610543	1.58826e-11	-0.175722	0.527785	0.40316	3.15473e-09	-0.124626	0.598299	0.645291	0.0914576	0.046992
HMGN2	0.191024	0.598005	5.27544e-23	0.406981	0.143862	0.39242	2.06674e-09	0.248558	0.262841	0.466971	1.46363e-10	0.204131	0.593387	0.444517	3.04088e-16	-0.14887	0.661271	0.569063	3.38878e-07	-0.0922085	0.399046	0.435707	0.0544685	0.0366611
POMP	0.449065	0.842333	1.57365e-15	0.393268	0.331498	0.667404	2.15088e-11	0.335907	0.638764	0.89352	1.71075e-10	0.254756	0.478185	0.330391	7.32445e-18	-0.147794	0.622943	0.493	3.51921e-14	-0.129942	0.291422	0.30374	0.461283	0.0123188
CD7	0.637607	1.06806	5.20836e-14	0.430449	0.427499	0.937243	7.74585e-18	0.509744	0.732289	1.00552	1.89117e-10	0.27323	0.549836	0.473737	0.000169242	-0.0760997	0.592038	0.540612	0.0112546	-0.0514263	0.515612	0.669336	2.14585e-10	0.153724
SKI	1.5222	1.0435	9.2048e-13	-0.478702	0.695177	1.00001	7.22341e-06	0.304832	0.897816	0.616341	2.21966e-10	-0.281475	0.0509109	0.0833668	1.97982e-05	0.0324558	0.0777121	0.0925869	0.0822748	0.0148748	0.0368691	0.076198	4.51628e-07	0.0393289
METRNL	0.857036	1.18128	3.53817e-07	0.32424	0.189505	0.279788	0.0114562	0.0902829	0.853424	1.15459	2.47356e-10	0.301165	0.304987	0.246004	0.000105458	-0.0589833	0.198845	0.165217	0.00680378	-0.0336273	0.179436	0.201813	0.109371	0.0223771
COX6C	0.331186	0.678326	1.46268e-14	0.34714	0.213285	0.511094	1.97471e-11	0.297809	0.369429	0.593522	3.15974e-10	0.224093	0.637383	0.436046	3.12034e-29	-0.201337	1.00459	0.778789	3.49045e-36	-0.2258	0.570693	0.430277	2.77167e-13	-0.140415
HOPX	0.171113	0.683936	9.71713e-30	0.512823	0.13963	0.308927	5.58023e-06	0.169297	0.214961	0.411216	3.81485e-10	0.196255	1.12424	0.788859	7.91182e-31	-0.335385	0.671323	0.544565	4.84602e-09	-0.126758	0.65474	0.722138	0.0141557	0.0673977
NIPBL	1.35234	1.11788	2.44891e-05	-0.23446	0.796649	1.17577	1.49512e-09	0.37912	1.13242	0.859771	4.04238e-10	-0.27265	0.597707	0.809363	1.80835e-27	0.211656	0.730456	0.93798	7.19021e-26	0.207524	0.589734	0.722402	7.35001e-12	0.132668
RPS7	1.29926	2.02481	1.32482e-27	0.725553	1.28898	2.29018	1.70588e-32	1.0012	2.00815	2.2466	5.4673e-10	0.238452	2.3831	1.9263	6.64716e-81	-0.456804	2.49311	2.18607	3.10018e-57	-0.307049	2.20158	1.9368	1.05846e-24	-0.264777
MEF2A	0.465976	0.297491	9.16021e-05	-0.168484	0.313096	0.558739	2.46479e-07	0.245643	0.32167	0.144749	6.42739e-10	-0.176921	0.278586	0.340627	8.3093e-05	0.0620406	0.300861	0.442748	7.91564e-17	0.141888	0.125832	0.306266	8.11829e-31	0.180434
PACS1	0.406878	0.521092	0.0251804	0.114214	0.17452	0.454	4.81404e-10	0.27948	1.06983	0.756046	7.25409e-10	-0.313783	0.644758	0.952705	7.31817e-44	0.307946	0.804306	1.05856	3.54984e-30	0.25425	0.642854	0.912133	9.49651e-35	0.26928
GAPDH	0.747575	1.07272	1.86961e-10	0.325146	0.646573	1.21057	4.33809e-16	0.563993	0.783892	1.0481	7.38742e-10	0.264209	1.04893	0.717764	2.7093e-55	-0.331163	1.373	1.07995	4.24348e-47	-0.293048	1.23131	0.730563	3.57371e-92	-0.500744
EML4	1.79644	1.38978	9.42323e-11	-0.406661	0.884306	1.35752	1.17792e-13	0.473212	1.23153	0.943787	8.1874e-10	-0.287746	0.366023	0.53633	4.90539e-21	0.170307	0.654315	0.938293	5.0671e-43	0.283979	0.344669	0.448367	6.2954e-09	0.103698
RPS27A	1.77854	2.52672	2.10362e-26	0.748178	1.46492	2.58456	3.13752e-35	1.11963	2.52262	2.75228	9.43656e-10	0.22966	2.90602	2.36062	3.4997e-99	-0.545403	3.20351	2.82065	8.79872e-71	-0.38286	2.81641	2.47842	2.5546e-40	-0.337993
GSTP1	0.206141	0.551178	5.09675e-17	0.345037	0.194334	0.426525	1.32223e-07	0.232191	0.287755	0.490138	9.70622e-10	0.202383	0.805556	0.528419	3.76277e-44	-0.277137	0.881747	0.668133	2.01721e-29	-0.213614	0.461421	0.461513	0.996569	9.12666e-05
RPL14	1.37955	1.88126	1.90458e-18	0.501713	1.12177	2.0444	4.06005e-34	0.922622	1.81041	2.03714	1.04774e-09	0.226732	2.34493	1.87341	8.71911e-83	-0.471514	2.49177	2.18036	1.71919e-56	-0.311417	2.1048	1.8299	4.78926e-29	-0.274895
PPDPF	0.178094	0.31777	0.000120439	0.139676	0.188506	0.320045	0.000691143	0.131539	0.352631	0.562475	1.15022e-09	0.209844	0.71526	0.398233	4.54702e-59	-0.317027	0.630769	0.477442	3.95014e-18	-0.153326	0.895345	0.433296	6.57708e-96	-0.462049
RPL11	1.60371	2.13165	8.12916e-16	0.527932	1.39772	2.46624	1.11073e-36	1.06852	2.19498	2.42754	1.29086e-09	0.232566	2.73545	2.30682	1.37071e-73	-0.428634	2.87406	2.55031	5.67765e-58	-0.323749	2.70216	2.40279	5.12437e-36	-0.299366
JTB	0.142484	0.419587	2.01004e-14	0.277103	0.211478	0.331454	0.00145293	0.119975	0.223332	0.399125	1.38845e-09	0.175793	0.469471	0.328027	1.37426e-17	-0.141444	0.618229	0.469418	4.43677e-19	-0.148811	0.321878	0.310486	0.503478	-0.0113914
ARPC3	0.590677	0.930921	3.12154e-13	0.340245	0.338247	0.682302	1.07152e-11	0.344054	0.824095	1.06173	1.39825e-09	0.237639	1.30037	1.02097	1.35951e-43	-0.279406	1.45479	1.17004	6.59054e-59	-0.284752	1.11245	0.857408	2.19322e-33	-0.255046
BTG1	1.89196	2.19936	2.8507e-06	0.307403	1.43368	2.38355	1.46776e-26	0.94987	2.08581	2.34414	1.60738e-09	0.258337	1.32314	1.29316	0.154036	-0.0299764	1.3279	1.34377	0.449852	0.0158721	1.14962	1.1787	0.179483	0.0290801
COX8A	0.165917	0.529458	3.04656e-22	0.363541	0.144555	0.368552	6.62856e-09	0.223997	0.242408	0.422246	1.79652e-09	0.179838	0.477548	0.291823	8.6606e-29	-0.185725	0.739713	0.556634	4.46571e-25	-0.18308	0.28361	0.288227	0.779884	0.00461732
RAC2	0.242007	0.607719	2.94403e-17	0.365712	0.10971	0.304305	3.22881e-08	0.194595	0.315736	0.520494	1.95466e-09	0.204758	0.860413	0.62174	7.72881e-33	-0.238674	1.05092	0.838039	3.34774e-29	-0.212879	0.595124	0.59361	0.942753	-0.00151405
RPL30	1.64269	2.34554	1.47074e-25	0.702851	1.3752	2.35095	2.20821e-32	0.975751	2.33488	2.56849	2.27722e-09	0.233616	2.66006	2.17181	7.22715e-83	-0.488247	3.01777	2.70008	1.67655e-47	-0.317695	2.68475	2.34273	3.84223e-42	-0.342015
RAB5IF	0.25757	0.680625	5.09111e-19	0.423055	0.324331	0.717288	1.16943e-13	0.392957	0.388855	0.614446	2.35759e-09	0.225592	0.276725	0.227539	0.000325281	-0.0491859	0.437978	0.349445	7.11774e-09	-0.0885338	0.187656	0.1928	0.704055	0.00514382
CCND3	0.263237	0.470769	5.54315e-06	0.207531	0.417026	0.794458	7.67731e-11	0.377433	1.07789	0.792427	3.05516e-09	-0.285467	1.04123	1.23873	1.8682e-19	0.197502	1.13637	1.30052	5.28541e-15	0.164151	1.02176	1.25356	1.08329e-24	0.231795
RPS15A	1.58396	2.37394	7.94928e-27	0.78998	1.51155	2.5351	5.59827e-31	1.02355	2.35992	2.59052	3.28447e-09	0.230608	2.56594	2.04687	1.37184e-83	-0.519071	3.02881	2.6948	7.19891e-53	-0.334008	2.53213	2.21908	1.32479e-31	-0.313054
NDUFA4	0.260852	0.58537	1.34995e-15	0.324519	0.205229	0.48956	4.31587e-10	0.284331	0.344807	0.546563	3.87031e-09	0.201756	0.768331	0.49737	1.09194e-47	-0.270961	0.941348	0.692697	1.58847e-42	-0.248651	0.686931	0.424854	4.07271e-39	-0.262078
CHD2	1.34636	1.20769	0.00873476	-0.138675	0.89673	1.36727	7.37674e-15	0.470538	1.20482	0.953624	4.28936e-09	-0.251199	0.561887	0.749534	8.11482e-22	0.187647	0.577356	0.77272	5.35676e-24	0.195363	0.51193	0.629381	8.82113e-10	0.117451
RIPOR2	0.381553	0.572648	0.000240064	0.191095	0.25472	0.396877	0.00202207	0.142157	0.613689	0.379418	4.36198e-09	-0.234271	1.54997	1.92462	7.52805e-66	0.374648	1.60165	1.95209	6.17396e-70	0.350439	1.63666	1.99703	5.07367e-58	0.360373
CD63	0.226532	0.677511	4.45436e-23	0.45098	0.257649	0.585378	1.38711e-10	0.327729	0.293296	0.491633	6.56535e-09	0.198337	1.12621	0.838967	8.71736e-40	-0.28724	0.931402	0.728998	2.94212e-23	-0.202404	0.740507	0.758898	0.456591	0.0183905
KLRF1	0.316172	0.768246	3.70251e-21	0.452074	0.119509	0.299473	2.34086e-07	0.179964	0.465538	0.690406	9.90751e-09	0.224869	1.10348	1.12577	0.407785	0.02229	0.499112	0.577084	0.00133057	0.0779719	0.626605	1.05685	7.33198e-54	0.430245
DYRK1A	1.33465	1.06583	3.81541e-06	-0.268821	0.714339	1.15202	2.71837e-12	0.437676	0.940018	0.688132	1.02878e-08	-0.251886	0.405774	0.607788	8.04732e-27	0.202014	0.504139	0.688448	3.05102e-22	0.184309	0.20885	0.531169	3.32682e-64	0.322319
CMIP	1.88481	1.57236	5.00841e-06	-0.312449	0.37639	0.554108	0.000576254	0.177718	1.19067	0.904502	1.15513e-08	-0.286165	0.421055	0.581234	1.68231e-17	0.160179	0.420014	0.569807	1.09961e-16	0.149792	0.287117	0.431361	8.39639e-14	0.144244
RPL24	1.28584	1.76195	4.03972e-17	0.476113	1.13923	1.93875	8.06611e-30	0.799512	1.72906	1.93106	1.31408e-08	0.202001	1.98468	1.57068	2.87947e-73	-0.414007	2.10335	1.87354	6.86761e-35	-0.229809	1.85878	1.59797	1.31617e-27	-0.260806
CIB1	0.403766	0.645795	1.13207e-06	0.242029	0.266082	0.483774	4.52512e-07	0.217692	0.425191	0.637048	1.43224e-08	0.211858	0.444459	0.296649	2.01166e-19	-0.14781	0.631764	0.481865	3.74531e-18	-0.149899	0.299792	0.287882	0.477789	-0.0119093
FKBP5	0.0670627	0.120245	0.0340002	0.0531826	0.322607	0.551836	7.07621e-06	0.229229	0.611814	0.389121	1.47024e-08	-0.222693	0.313834	0.36258	0.00273406	0.0487455	0.479825	0.569508	2.11774e-06	0.0896828	0.29627	0.284508	0.452345	-0.0117616
RPS4X	1.17361	1.7977	4.21972e-23	0.624089	1.17404	2.06155	2.12614e-27	0.887516	2.2359	2.45745	1.49566e-08	0.221548	2.38969	1.94331	3.62585e-77	-0.446382	2.53946	2.2423	5.58504e-50	-0.297161	2.56695	2.247	1.52912e-37	-0.319957
GADD45B	1.00313	1.15076	0.0358979	0.14763	0.217421	0.4746	2.95459e-08	0.257178	0.662302	0.951153	1.67369e-08	0.288851	0.111324	0.112211	0.926138	0.000886933	0.16527	0.13872	0.0142237	-0.0265492	0.0586316	0.0804155	0.00881006	0.0217839
BUD31	0.363723	0.663442	3.28581e-10	0.299718	0.278095	0.556864	1.44842e-09	0.278769	0.434802	0.644015	1.75189e-08	0.209213	0.297713	0.197903	5.3637e-13	-0.0998101	0.395444	0.310396	6.39283e-09	-0.0850473	0.171576	0.202073	0.0226897	0.0304973
SIK3	2.03185	1.6492	1.69019e-07	-0.382658	1.49363	2.25922	6.18022e-18	0.765588	1.64716	1.33736	1.94583e-08	-0.309801	0.574766	0.905848	2.06245e-55	0.331081	0.707643	1.02098	1.18669e-47	0.313339	0.577912	0.826858	1.70169e-31	0.248946
NCR3	0.0767518	0.262469	7.28059e-11	0.185717	0.0671393	0.210629	2.77159e-07	0.143489	0.115914	0.252854	2.0382e-08	0.13694	0.256987	0.213695	0.0020314	-0.0432917	0.310058	0.225966	1.55554e-08	-0.0840924	0.243887	0.259219	0.337781	0.0153329
TRBC1	0.229285	0.558697	1.36902e-12	0.329412	0.130734	0.306998	2.28955e-06	0.176264	0.335872	0.539339	2.73439e-08	0.203468	0.692547	0.527562	2.27057e-11	-0.164985	0.679036	0.524428	2.34368e-10	-0.154609	0.415213	0.403955	0.616737	-0.0112585
ATP5MC3	0.139615	0.330175	1.97271e-08	0.190561	0.111778	0.230208	0.00016126	0.11843	0.31653	0.500396	2.74459e-08	0.183865	0.512709	0.361567	1.81993e-18	-0.151142	0.694445	0.535912	1.38114e-20	-0.158533	0.331524	0.32038	0.52175	-0.0111439
ARPC5L	0.369833	0.612192	8.67531e-08	0.242359	0.30902	0.660427	5.59034e-12	0.351407	0.404377	0.610323	2.98204e-08	0.205947	0.512943	0.383237	3.70324e-13	-0.129706	0.613093	0.514846	3.99179e-08	-0.0982475	0.308139	0.398344	5.64678e-07	0.0902057
CAMK1D	1.32766	1.07221	0.00271914	-0.255449	0.642448	1.10036	2.71953e-09	0.457908	1.30518	0.966449	3.1781e-08	-0.338726	0.451394	0.670656	7.85972e-27	0.219262	0.425171	0.641297	8.31056e-27	0.216126	0.47732	0.660793	1.40339e-18	0.183473
FAM107B	0.755609	0.463831	2.56544e-08	-0.291777	0.310015	0.697087	6.61804e-14	0.387073	0.979812	0.731042	3.5435e-08	-0.24877	0.71959	0.808942	7.66023e-06	0.0893519	0.841267	0.903622	0.00125333	0.062355	0.733384	0.753322	0.31796	0.0199381
APOBEC3G	0.590854	0.779554	0.000575718	0.1887	0.184008	0.314837	0.000465627	0.13083	0.601138	0.827703	3.84828e-08	0.226565	0.613735	0.51209	3.33076e-07	-0.101645	0.667326	0.509568	1.00529e-17	-0.157757	0.347168	0.427404	2.16724e-05	0.0802365
ATP6V0B	0.12118	0.263992	4.36769e-06	0.142812	0.105739	0.22249	9.14211e-05	0.116751	0.155649	0.296046	4.19073e-08	0.140398	0.223608	0.180656	0.000552325	-0.0429514	0.34572	0.265476	5.77774e-09	-0.0802439	0.178282	0.151406	0.031861	-0.0268758
TCF7	0.558899	0.440512	0.0322925	-0.118387	0.283923	0.433427	0.000531414	0.149504	0.411107	0.233838	4.33426e-08	-0.177268	0.117249	0.199322	1.36185e-11	0.0820722	0.174459	0.319796	1.69377e-23	0.145337	0.108656	0.256354	1.48038e-24	0.147699
HMGB1	1.12643	1.36041	3.26271e-06	0.233987	1.03111	1.64618	6.57731e-22	0.61507	1.12753	1.34561	4.88422e-08	0.218082	1.52508	1.31574	3.06189e-24	-0.209336	1.57369	1.46592	1.11019e-08	-0.107773	1.49493	1.24619	3.90752e-27	-0.248735
PRDM1	0.165061	0.294328	0.000338753	0.129267	0.107267	0.166539	0.037379	0.059272	0.19758	0.35585	6.01858e-08	0.15827	0.190253	0.210734	0.110843	0.0204806	0.29621	0.314193	0.228215	0.017983	0.115599	0.206097	9.31137e-13	0.0904983
PAXX	0.331498	0.570402	6.55816e-08	0.238904	0.211428	0.413841	1.10151e-06	0.202413	0.318472	0.496786	6.10721e-08	0.178314	0.444168	0.338285	2.90142e-10	-0.105883	0.669485	0.525501	1.83938e-15	-0.143984	0.250283	0.302996	0.000936827	0.0527136
FKBP11	0.26019	0.414519	0.000145451	0.154329	0.342218	0.639697	5.62205e-08	0.297479	0.469083	0.690078	6.24244e-08	0.220995	0.288388	0.252756	0.0173331	-0.035632	0.413661	0.326541	3.44062e-08	-0.0871193	0.190076	0.239988	0.000594136	0.0499122
IL32	0.304933	0.611919	2.72961e-07	0.306986	0.103557	0.182962	0.0127863	0.0794048	0.346188	0.577195	6.56836e-08	0.231007	1.87516	1.46447	4.20806e-40	-0.410682	2.42722	1.96444	9.35868e-54	-0.46278	0.885465	0.736977	3.87767e-07	-0.148488
RPL19	1.47037	2.16621	2.4786e-23	0.695836	1.31782	2.3299	1.39256e-31	1.01208	2.15845	2.37379	7.09714e-08	0.215341	2.73629	2.20406	1.10198e-95	-0.532231	2.86964	2.51422	5.40545e-62	-0.355416	2.60807	2.31123	2.49023e-32	-0.296836
IL2RG	0.347065	0.87431	1.11824e-28	0.527245	0.160801	0.40511	6.25813e-10	0.244308	0.394771	0.587285	7.15741e-08	0.192514	0.69268	0.681022	0.568115	-0.0116581	1.01432	0.86381	6.41279e-15	-0.150509	0.429704	0.606037	8.70341e-17	0.176332
RPL35A	1.39761	1.90887	7.42061e-18	0.511264	1.20329	1.98269	3.38864e-26	0.779404	1.91733	2.11605	7.29529e-08	0.19873	2.18234	1.74343	3.14567e-77	-0.438907	2.55371	2.26343	5.46155e-47	-0.290278	2.22761	1.86719	4.16738e-46	-0.360428
RPL23A	1.39016	2.01271	2.0985e-21	0.622549	1.17799	2.00068	1.14072e-26	0.822684	1.86435	2.07825	7.45657e-08	0.213908	2.46733	1.90875	3.07182e-106	-0.558583	2.7127	2.36539	1.03232e-58	-0.347313	2.2286	1.93888	1.61649e-28	-0.289719
CUTA	0.204338	0.474156	3.94872e-12	0.269818	0.139414	0.287689	1.88975e-05	0.148274	0.205817	0.364427	7.6837e-08	0.15861	0.413684	0.300609	2.04259e-12	-0.113075	0.462368	0.347627	6.75036e-13	-0.11474	0.265243	0.270095	0.76437	0.00485223
CD6	0.181145	0.108573	0.0296998	-0.0725726	0.122958	0.297292	6.76475e-06	0.174335	0.247583	0.109849	7.98879e-08	-0.137734	0.11629	0.152917	0.00106536	0.0366262	0.361551	0.353284	0.611952	-0.0082669	0.0604234	0.112738	9.98472e-08	0.0523143
FCGR3A	0.09341	0.330405	4.93287e-13	0.236995	0.059624	0.125189	0.00691305	0.065565	0.286116	0.465995	8.1405e-08	0.179879	0.810789	0.727101	0.000553437	-0.083688	0.640463	0.506632	1.09994e-09	-0.133831	0.45701	0.611243	1.96178e-11	0.154233
DSTN	0.548219	1.03642	7.10268e-15	0.488198	0.266743	0.509063	7.15654e-07	0.242321	0.381748	0.585149	8.50099e-08	0.203401	0.481178	0.349942	1.66061e-13	-0.131236	0.690905	0.520753	7.83006e-20	-0.170152	0.357803	0.38416	0.160509	0.0263575
RPS15	1.44924	1.97245	7.545e-18	0.523207	1.37994	2.17206	1.21845e-24	0.792117	2.01105	2.21061	9.59019e-08	0.199563	2.35506	1.87818	1.70421e-86	-0.476882	2.69434	2.35855	4.48517e-65	-0.335783	2.31554	2.00145	7.66982e-37	-0.314088
SRSF5	1.13495	1.59421	9.80994e-15	0.459262	0.935519	1.63785	3.23373e-24	0.702328	1.1071	1.33469	1.10189e-07	0.227586	1.07121	0.981552	4.28202e-06	-0.0896626	1.09735	1.05903	0.0351166	-0.0383166	0.835117	0.829406	0.76898	-0.00571096
PSMA7	0.485627	0.769105	1.12463e-08	0.283479	0.484679	0.901266	9.09155e-13	0.416587	0.617389	0.833895	1.13155e-07	0.216506	0.933653	0.657867	3.64202e-44	-0.275786	1.11076	0.869958	5.01779e-38	-0.240805	0.823195	0.617955	2.88228e-24	-0.20524
ZSWIM6	1.42959	0.99992	1.5014e-10	-0.429667	0.218375	0.355804	0.0011628	0.137429	0.841995	0.590804	1.2298e-07	-0.25119	0.238739	0.310559	2.8431e-06	0.0718201	0.274968	0.383428	1.94227e-10	0.108459	0.0851388	0.242607	4.77237e-28	0.157468
BZW1	0.945364	1.34312	2.6987e-12	0.397754	0.756561	1.37633	9.14888e-23	0.619768	0.914033	1.13991	1.23033e-07	0.225874	0.575963	0.530895	0.0173037	-0.0450681	0.638098	0.591906	0.00813842	-0.0461921	0.322568	0.436431	4.94829e-10	0.113862
SRSF7	0.879252	1.22465	3.1316e-08	0.345394	0.55731	0.962511	1.63388e-10	0.405201	0.807317	1.03776	1.28899e-07	0.230448	0.691431	0.673957	0.349905	-0.0174741	0.805406	0.782456	0.198023	-0.0229498	0.582368	0.552758	0.109293	-0.0296104
SF3B6	0.236369	0.529004	2.81333e-13	0.292635	0.18591	0.545334	3.2453e-16	0.359423	0.308717	0.476688	1.49014e-07	0.167971	0.342253	0.247868	1.17954e-10	-0.0943841	0.471832	0.386844	4.66828e-08	-0.0849877	0.204671	0.219113	0.301823	0.0144425
CHST11	1.21863	0.917005	9.53398e-06	-0.301621	0.609542	0.919533	4.06219e-06	0.309991	1.32151	1.0419	1.59678e-07	-0.279606	0.719549	1.10026	6.51224e-66	0.380713	0.85256	1.1234	1.41336e-34	0.270839	0.674747	1.00082	7.21698e-48	0.32607
TNFAIP8	0.241152	0.159647	0.0326218	-0.0815048	0.110958	0.268192	1.42962e-05	0.157234	0.326633	0.167331	1.6459e-07	-0.159302	0.73144	0.929882	6.39271e-21	0.198442	0.883642	1.04906	1.27263e-15	0.165414	0.736195	0.926338	5.86691e-20	0.190143
LY6E	0.167442	0.504366	4.17934e-18	0.336924	0.224199	0.440797	2.15808e-06	0.216598	0.195384	0.340041	1.95178e-07	0.144657	0.493727	0.350656	1.33738e-15	-0.14307	0.720356	0.525962	6.22741e-26	-0.194394	0.273159	0.304438	0.0639987	0.0312787
RBM8A	0.552974	0.859075	6.08746e-09	0.306101	0.329549	0.601113	4.54198e-08	0.271564	0.603765	0.81121	1.9697e-07	0.207445	0.45848	0.347042	3.7697e-11	-0.111438	0.545507	0.463773	8.40098e-07	-0.0817341	0.292466	0.338609	0.00686643	0.0461437
HIVEP2	1.03978	0.749175	4.10457e-06	-0.290607	0.159012	0.28832	0.000400356	0.129307	1.02455	0.768776	2.58957e-07	-0.255774	0.173508	0.314366	4.3381e-20	0.140858	0.219921	0.416763	1.46104e-32	0.196841	0.100145	0.300559	2.22913e-40	0.200414
LDHA	0.550789	0.905711	1.23589e-09	0.354923	0.463863	0.892952	4.70165e-12	0.429089	0.619618	0.847701	2.67763e-07	0.228082	0.376308	0.260049	4.04759e-14	-0.116259	0.478629	0.379022	4.05921e-10	-0.0996066	0.183899	0.211194	0.0470859	0.0272946
RPL21	1.60068	2.28688	5.90559e-27	0.68619	1.89762	2.43357	4.22091e-14	0.535958	2.33527	2.52977	2.98114e-07	0.194498	2.65384	2.12938	1.02592e-95	-0.524459	2.95386	2.58482	7.50882e-67	-0.369042	2.59574	2.22993	2.60983e-45	-0.365811
GZMH	0.292366	0.815632	5.02521e-21	0.523266	0.106693	0.214782	0.000885555	0.10809	0.240507	0.404068	2.98317e-07	0.163561	1.01142	0.637578	2.98063e-36	-0.37384	2.14053	1.54522	1.91939e-116	-0.595309	0.660522	0.665128	0.872064	0.00460637
MED13L	1.14404	0.924666	0.000164359	-0.219375	0.689556	1.04652	3.30918e-08	0.356968	0.849788	0.62976	3.29514e-07	-0.220029	0.589831	0.923821	1.81836e-57	0.33399	0.696191	0.935379	1.37391e-29	0.239188	0.586116	0.811105	1.27586e-25	0.224989
PRKCH	1.64437	1.43538	0.00349116	-0.208986	0.877866	1.47818	8.6635e-17	0.600315	1.47502	1.23408	3.41676e-07	-0.240932	1.32133	1.79199	2.23039e-86	0.470661	1.55686	1.88027	3.73984e-47	0.323408	1.03225	1.6355	9.69826e-128	0.60325
ITSN2	1.16131	1.02767	0.0208904	-0.133639	0.479932	0.771093	1.82004e-07	0.291161	0.83345	0.623764	3.50809e-07	-0.209686	0.42901	0.581809	6.98528e-17	0.1528	0.529674	0.686689	4.1988e-17	0.157015	0.348197	0.520787	7.81689e-21	0.172589
ATP5IF1	0.170592	0.464006	2.28585e-15	0.293415	0.140795	0.333895	7.94828e-08	0.1931	0.424571	0.620002	3.94556e-07	0.195432	0.50369	0.387855	8.85848e-11	-0.115835	0.739406	0.609549	1.05626e-12	-0.129856	0.396607	0.402711	0.751727	0.00610414
RPS26	1.62417	2.16871	3.49044e-18	0.544537	1.28306	2.15331	9.62492e-28	0.870241	2.06729	2.26308	4.50177e-07	0.195791	1.80588	1.37232	1.81883e-79	-0.433557	1.20326	0.961032	8.26557e-37	-0.242229	1.74876	1.47922	9.64144e-29	-0.269544
GNAI2	0.297471	0.547555	1.72345e-09	0.250084	0.165987	0.351989	9.33268e-07	0.186002	0.220835	0.366143	4.74278e-07	0.145308	0.641259	0.532337	1.47892e-09	-0.108922	0.819701	0.688053	4.9303e-13	-0.131648	0.535293	0.443724	7.42607e-07	-0.0915686
EEF1D	0.997207	1.1361	0.00427346	0.138889	0.725952	1.28911	1.36344e-23	0.56316	1.12326	1.31303	5.21302e-07	0.189773	1.44031	1.13024	9.21427e-49	-0.310063	1.64115	1.4015	1.5531e-39	-0.239645	1.302	1.10207	1.41263e-19	-0.199926
BIRC6	1.12126	0.978448	0.0129218	-0.142814	0.680531	1.13444	5.56633e-14	0.45391	1.03722	0.81883	5.56696e-07	-0.218393	0.622459	0.924993	9.2029e-53	0.302535	0.786601	0.991712	5.70852e-26	0.205111	0.592261	0.778373	1.30328e-21	0.186112
COX5B	0.302295	0.616614	9.12232e-14	0.314319	0.245323	0.518156	1.59446e-09	0.272833	0.397596	0.572551	6.73187e-07	0.174955	0.629279	0.437454	6.35313e-27	-0.191825	0.819262	0.625736	2.25445e-28	-0.193526	0.380027	0.37192	0.663007	-0.00810685
RPL28	2.00289	2.38596	2.92041e-10	0.383068	1.56756	2.61864	1.2836e-31	1.05109	2.36401	2.55539	6.88436e-07	0.191372	2.58479	2.07517	7.34099e-87	-0.509619	3.08915	2.77245	7.23986e-50	-0.316691	2.43159	2.11484	1.90622e-34	-0.316752
RANBP2	1.13825	0.8655	4.95678e-06	-0.272747	0.692382	1.06874	1.11852e-08	0.37636	0.600819	0.411668	7.63367e-07	-0.189152	0.183069	0.24876	6.88312e-07	0.0656914	0.255245	0.355073	7.85993e-12	0.0998276	0.103867	0.213874	2.91069e-19	0.110007
RPL39	1.44854	2.03489	1.57214e-17	0.586353	1.11645	2.01075	1.7531e-34	0.894298	2.05356	2.24465	7.67385e-07	0.191094	2.28928	1.84743	3.49137e-74	-0.441852	2.88684	2.57448	3.1064e-45	-0.312368	2.36442	2.00917	1.58215e-43	-0.355251
ZHX2	1.89212	1.45048	1.08004e-08	-0.441639	0.286633	0.473119	9.66001e-05	0.186485	1.32287	1.05523	9.56714e-07	-0.267646	0.196201	0.370771	5.28092e-29	0.17457	0.284543	0.395336	5.09306e-12	0.110792	0.0886883	0.321359	7.02818e-57	0.23267
SNRPD2	0.21292	0.416931	5.80355e-08	0.204011	0.138892	0.35732	4.79299e-09	0.218428	0.28872	0.442834	9.68639e-07	0.154115	0.689419	0.466894	1.96196e-31	-0.222525	0.817342	0.669573	5.04984e-16	-0.147768	0.640797	0.44871	1.37178e-24	-0.192087
SAP18	0.38683	0.798412	8.98765e-18	0.411581	0.418304	0.801596	8.62748e-13	0.383291	0.554327	0.735551	1.04657e-06	0.181225	0.543796	0.402479	7.39039e-16	-0.141318	0.692339	0.563135	1.81072e-14	-0.129204	0.370691	0.370376	0.986175	-0.000314983
RPL37	1.58941	2.14724	6.72579e-19	0.55783	1.16067	2.06981	2.70303e-35	0.909139	2.11471	2.29255	1.1081e-06	0.177841	2.41893	1.93894	9.2591e-88	-0.479996	2.94413	2.62252	6.58341e-50	-0.321604	2.36752	2.07151	2.01088e-31	-0.296015
JARID2	1.10061	0.917414	0.00177798	-0.1832	0.704668	1.04883	4.37589e-08	0.344164	0.769999	0.564379	1.11396e-06	-0.205619	0.495269	0.694448	3.3387e-24	0.199179	0.431457	0.601585	2.0188e-19	0.170128	0.51868	0.690306	6.71887e-17	0.171626
MYCBP2	0.348249	0.438651	0.0430157	0.0904019	0.260258	0.441905	5.52816e-05	0.181647	0.458139	0.291581	1.15009e-06	-0.166558	0.645456	0.797548	5.14369e-15	0.152092	0.725679	0.971409	2.42773e-36	0.245729	0.580265	0.699375	4.60967e-10	0.11911
RPL5	1.20283	1.76615	3.32166e-20	0.563321	1.22498	2.22221	2.23554e-37	0.997232	1.79152	1.97186	1.17466e-06	0.180345	2.18904	1.82567	3.53083e-58	-0.363373	2.2804	2.0587	4.20701e-32	-0.221703	2.05171	1.82952	1.03573e-19	-0.222197
RPS28	1.39316	1.99945	3.29209e-18	0.606282	1.09022	1.90191	2.14167e-28	0.811697	1.96466	2.15448	1.26523e-06	0.189818	2.4243	1.94846	1.05991e-84	-0.475839	2.87075	2.56439	2.82951e-46	-0.306356	2.51736	2.18153	9.31121e-40	-0.335838
AC092821.3	0.57553	0.800577	0.000182444	0.225047	0.173947	0.343882	1.63981e-05	0.169934	0.429299	0.615489	1.32274e-06	0.18619	0.51014	0.551646	0.0296157	0.0415059	0.332295	0.403023	1.11254e-05	0.0707276	0.32893	0.53787	1.40492e-25	0.20894
MAP3K8	1.1812	1.38893	0.000508083	0.207731	0.481998	0.941626	1.9933e-14	0.459628	0.834073	1.07016	1.33494e-06	0.236087	0.289313	0.344514	0.000559169	0.0552011	0.271114	0.349317	5.5462e-07	0.0782028	0.178562	0.3184	4.21131e-18	0.139838
RPS19	1.7631	2.29824	3.29685e-16	0.535142	1.58321	2.64454	2.85238e-32	1.06134	2.32111	2.51649	1.37535e-06	0.195385	2.68874	2.18204	1.47211e-86	-0.506703	3.09252	2.75457	6.33258e-53	-0.33795	2.61889	2.31656	1.23588e-30	-0.302328
GPCPD1	0.951407	0.693394	1.01309e-06	-0.258014	0.480559	0.784065	1.75309e-07	0.303505	0.786862	0.581503	1.37539e-06	-0.205358	0.412151	0.543658	6.03837e-14	0.131508	0.412538	0.510068	9.68607e-09	0.0975292	0.158612	0.373434	3.23877e-41	0.214822
NDUFA12	0.145055	0.361346	6.8745e-11	0.216291	0.103887	0.232164	3.13493e-05	0.128278	0.240583	0.378358	1.38554e-06	0.137775	0.467165	0.34341	2.10256e-13	-0.123754	0.649305	0.502366	1.12645e-17	-0.146939	0.337797	0.37817	0.0262925	0.0403736
DNM2	1.32354	1.13189	0.00105273	-0.191652	0.940552	1.3225	5.96232e-08	0.381952	0.925397	0.715145	1.50683e-06	-0.210252	0.256887	0.361077	1.38177e-11	0.10419	0.297173	0.372742	1.03896e-06	0.0755697	0.16275	0.346644	6.42246e-33	0.183895
WAC	1.18103	1.0353	0.00373177	-0.145729	0.7982	1.26231	8.4951e-15	0.464113	1.03208	0.829951	1.51564e-06	-0.202132	0.498121	0.63946	2.29455e-14	0.141339	0.614654	0.771121	2.57931e-17	0.156467	0.466785	0.567029	8.61996e-08	0.100245
POLR2K	0.237464	0.441028	9.11962e-07	0.203564	0.163887	0.316089	3.45913e-05	0.152202	0.348378	0.516844	1.57563e-06	0.168465	0.213848	0.160504	6.36653e-06	-0.0533443	0.322315	0.268092	8.74716e-05	-0.0542229	0.131256	0.140611	0.413095	0.00935502
PSMB9	0.130116	0.464129	2.82035e-19	0.334013	0.0481833	0.131099	0.000266019	0.082916	0.209138	0.342078	1.63709e-06	0.13294	1.01534	0.708077	3.03544e-53	-0.307265	1.1353	0.941669	5.29889e-25	-0.193634	0.749652	0.663183	2.55076e-05	-0.0864693
SNRPB	0.451856	0.763462	5.80898e-11	0.311606	0.316256	0.706675	3.1179e-15	0.39042	0.570056	0.75022	1.93184e-06	0.180164	0.494344	0.368199	3.13116e-13	-0.126145	0.644677	0.523301	8.79642e-13	-0.121376	0.289423	0.319943	0.0688044	0.0305196
COX7B	0.29299	0.670974	1.74703e-17	0.377983	0.29541	0.557421	1.73766e-08	0.262011	0.445377	0.617701	1.97857e-06	0.172324	0.382752	0.296836	4.27785e-08	-0.0859166	0.685456	0.532796	2.26463e-18	-0.152659	0.273981	0.25204	0.170714	-0.0219408
OAZ1	0.542427	0.733644	0.000302423	0.191217	1.37403	0.429748	3.0779e-37	-0.944282	0.738009	0.923265	1.99253e-06	0.185257	1.49206	0.999852	3.43152e-90	-0.492207	1.59944	1.32025	1.12533e-43	-0.279189	1.94478	0.992296	9.60857e-191	-0.952485
RNF38	0.978274	0.858324	0.0374759	-0.11995	0.451717	0.727033	5.06341e-07	0.275316	0.68192	0.490044	2.01853e-06	-0.191876	0.345521	0.495155	1.16377e-16	0.149634	0.438727	0.633916	1.69857e-25	0.195189	0.164882	0.390687	6.91418e-41	0.225806
LITAF	1.64778	1.4939	0.0113245	-0.15388	0.642667	1.08657	1.28658e-12	0.443903	1.4	1.60588	2.09415e-06	0.20588	0.797302	0.745699	0.0142151	-0.0516027	1.00367	0.940835	0.00125047	-0.0628322	0.474694	0.750591	1.76236e-33	0.275897
BRAF	1.62923	1.46205	0.00654631	-0.167181	0.529387	0.872876	7.41771e-09	0.343489	1.2602	1.04249	2.15279e-06	-0.217708	0.357943	0.535354	4.40395e-22	0.177411	0.491235	0.678055	2.77533e-21	0.18682	0.172622	0.454196	8.23928e-55	0.281574
ARF6	0.354916	0.580708	4.85616e-07	0.225792	0.232141	0.58305	7.37548e-14	0.350909	0.312715	0.465324	2.16164e-06	0.152609	0.335184	0.289493	0.00232834	-0.0456908	0.497463	0.466402	0.0609738	-0.0310607	0.197573	0.247413	0.00052636	0.0498403
SEC61G	0.25905	0.549518	2.0925e-11	0.290468	0.137562	0.362586	2.64846e-09	0.225025	0.271239	0.414646	2.24388e-06	0.143406	0.311049	0.220238	1.32353e-10	-0.0908116	0.585872	0.434998	4.68289e-20	-0.150874	0.20678	0.191389	0.273355	-0.0153908
AGO2	0.997164	0.799701	0.000844491	-0.197464	0.354034	0.562008	2.63012e-05	0.207974	0.972979	0.766939	2.41277e-06	-0.20604	0.109256	0.158786	3.65026e-06	0.0495307	0.130727	0.204414	2.23625e-10	0.0736862	0.0596338	0.157564	2.16373e-20	0.0979304
FOXP1	0.875	0.718675	0.00906008	-0.156325	0.469836	0.791105	6.48258e-09	0.321269	1.23829	1.00456	2.568e-06	-0.233729	0.836318	1.22863	1.85995e-66	0.392313	1.04748	1.36403	1.49202e-43	0.316541	0.893036	1.10556	1.17951e-20	0.212523
PLCG2	1.4784	1.04515	9.72851e-10	-0.433248	0.742186	1.08718	1.24965e-07	0.344996	0.864207	0.644981	2.57953e-06	-0.219225	1.18963	1.27688	2.11094e-05	0.0872459	0.510855	0.650481	7.54643e-14	0.139626	0.965598	1.27042	1.5663e-46	0.304822
PUM1	1.02336	0.801428	2.88226e-05	-0.221933	0.846698	1.26584	1.17086e-11	0.419138	0.684523	0.503962	2.65255e-06	-0.180561	0.372569	0.482291	5.29798e-11	0.109722	0.421347	0.571593	2.2679e-18	0.150246	0.1663	0.43446	4.12789e-56	0.26816
CDC42	1.04176	1.39187	2.27998e-12	0.350106	0.908893	1.42986	5.74259e-22	0.520966	1.05723	1.2383	2.76305e-06	0.181078	1.01735	0.89191	2.15136e-10	-0.125441	1.17396	1.04633	2.4162e-12	-0.12763	0.889735	0.750998	8.30427e-12	-0.138737
CYTH1	1.19647	0.93819	2.96676e-05	-0.258281	0.57021	0.923655	1.42115e-09	0.353445	0.899495	0.697869	2.82359e-06	-0.201626	0.880062	1.13097	1.26588e-34	0.25091	0.933679	1.11264	1.85719e-19	0.178959	0.768274	1.0736	1.94903e-49	0.305324
SETD2	1.04563	0.87435	0.00276615	-0.171282	0.794113	1.27158	1.3223e-14	0.477468	0.87032	0.675124	2.90125e-06	-0.195197	0.438732	0.625174	1.42097e-23	0.186442	0.471044	0.696706	6.29144e-33	0.225662	0.186785	0.491809	1.68158e-62	0.305024
UQCRB	0.498478	0.769457	1.18457e-08	0.270979	0.342332	0.708028	1.20528e-13	0.365696	0.728707	0.905363	3.37328e-06	0.176656	1.01821	0.735006	2.77048e-41	-0.283202	1.34698	1.13801	6.86428e-28	-0.20897	0.947863	0.726433	3.89156e-25	-0.22143
PSMB8	0.246678	0.511478	4.69707e-11	0.2648	0.117441	0.306767	1.64969e-08	0.189326	0.282998	0.426521	3.48433e-06	0.143523	0.686826	0.481744	1.82509e-26	-0.205083	0.859573	0.684632	2.46714e-22	-0.17494	0.429636	0.430337	0.971601	0.000700738
SYF2	0.459532	0.72819	1.87476e-08	0.268658	0.364604	0.663491	1.24607e-09	0.298887	0.470864	0.638006	3.72694e-06	0.167142	0.534004	0.46082	5.80575e-05	-0.0731844	0.656112	0.575072	3.43304e-06	-0.0810397	0.31595	0.402703	2.36157e-06	0.0867528
HNRNPDL	0.526486	0.919702	2.58282e-16	0.393216	0.494092	0.925595	8.42735e-15	0.431503	0.585581	0.759953	3.89457e-06	0.174372	0.732802	0.669612	0.00114078	-0.06319	0.873267	0.817159	0.00273681	-0.0561075	0.525516	0.56499	0.0401776	0.0394746
GNB1	1.77889	1.38342	9.20166e-11	-0.395475	0.510706	0.826541	3.90535e-08	0.315834	1.05288	0.843548	4.07388e-06	-0.209333	0.472769	0.580299	2.81646e-09	0.10753	0.554473	0.667943	2.8288e-10	0.11347	0.2891	0.465113	4.1347e-21	0.176013
SUMO1	0.286732	0.624337	4.6266e-15	0.337605	0.249556	0.523197	3.47127e-10	0.273641	0.334723	0.480463	5.74728e-06	0.14574	0.3451	0.274461	1.90911e-06	-0.0706387	0.46249	0.377448	2.83373e-08	-0.085042	0.19463	0.248305	0.000158934	0.0536759
CD44	1.09078	0.652087	1.21908e-08	-0.438695	0.801642	1.29035	9.44256e-13	0.488704	1.00308	0.776527	6.23607e-06	-0.226556	0.434171	0.591374	1.24862e-15	0.157204	0.633225	0.800062	5.87244e-16	0.166837	0.565243	0.589542	0.226147	0.0242992
EMP3	0.752483	0.961972	4.1652e-05	0.209488	0.378009	0.751951	2.18413e-13	0.373942	0.807672	0.994939	6.46406e-06	0.187267	1.38384	1.13947	2.88035e-32	-0.244371	1.49328	1.17213	1.58019e-63	-0.321147	1.16146	0.975558	1.59677e-17	-0.185904
CARD16	0.0887804	0.319972	4.07108e-13	0.231192	0.0156729	0.0646395	0.00339395	0.0489666	0.126054	0.232433	7.17274e-06	0.106379	0.334956	0.239893	3.09407e-10	-0.0950626	0.524568	0.390689	7.62675e-15	-0.133878	0.268803	0.241422	0.0860019	-0.0273804
RNF7	0.201337	0.528043	1.72134e-15	0.326706	0.230192	0.462024	1.0125e-07	0.231832	0.374087	0.530295	7.80065e-06	0.156208	0.363058	0.25616	1.80564e-12	-0.106898	0.406441	0.322828	2.20682e-08	-0.0836134	0.200483	0.220945	0.150887	0.0204618
KAT6A	1.14305	0.954162	0.000506085	-0.188885	0.7881	1.18902	9.26022e-10	0.400921	1.07937	0.879823	7.87378e-06	-0.199551	0.515695	0.68017	2.00491e-16	0.164475	0.629333	0.867328	2.29432e-31	0.237995	0.538462	0.618798	8.93399e-05	0.0803359
RPS6	1.46893	1.97059	2.10167e-16	0.501663	1.36449	2.41278	3.11697e-35	1.04829	2.01677	2.18394	8.0331e-06	0.167168	2.54871	2.03314	1.60305e-94	-0.515567	2.72626	2.41376	3.128e-51	-0.312496	2.43425	2.11709	3.92832e-36	-0.317157
EIF5A	0.270694	0.610239	2.2297e-14	0.339545	0.376209	0.558964	0.000128833	0.182754	0.33893	0.482909	8.03355e-06	0.143979	0.287671	0.216682	3.41185e-07	-0.0709889	0.472166	0.374813	9.09445e-10	-0.0973524	0.205335	0.24304	0.0100523	0.0377054
TPI1	0.188437	0.391506	3.28775e-08	0.203069	0.106904	0.328682	4.65251e-10	0.221778	0.159029	0.276199	8.49652e-06	0.11717	0.355452	0.260924	4.36323e-10	-0.0945279	0.464685	0.380287	1.66445e-07	-0.084398	0.268066	0.234288	0.0314051	-0.0337776
SMURF2	0.729095	0.610821	0.0372024	-0.118275	0.275606	0.509591	2.43639e-06	0.233985	0.684211	0.500498	8.54255e-06	-0.183713	0.230528	0.393025	5.01724e-24	0.162497	0.297072	0.395416	1.91444e-09	0.0983437	0.131749	0.356752	2.11899e-45	0.225004
ZFC3H1	0.953756	0.765684	0.0004399	-0.188072	0.380506	0.740656	1.7564e-11	0.360149	0.577808	0.413811	9.42245e-06	-0.163997	0.187515	0.276071	1.39341e-10	0.0885552	0.268814	0.350425	3.40189e-08	0.0816109	0.107001	0.220042	1.10326e-18	0.113041
NOP10	0.106918	0.275942	7.67922e-08	0.169024	0.0739166	0.159997	0.000796101	0.0860808	0.223714	0.352924	1.03952e-05	0.129211	0.36638	0.235092	4.09652e-18	-0.131289	0.495404	0.369594	2.02613e-15	-0.12581	0.248188	0.22698	0.166717	-0.0212077
ATP5ME	0.223336	0.488378	3.30089e-11	0.265042	0.165579	0.265529	0.00349011	0.0999498	0.210459	0.333591	1.08347e-05	0.123132	0.690063	0.454249	1.06088e-37	-0.235814	0.891259	0.701919	1.2096e-25	-0.18934	0.506102	0.418337	8.0713e-06	-0.0877648
TUBA1B	0.273403	0.441409	0.000117924	0.168006	0.132351	0.27946	0.000356307	0.147109	0.214951	0.347474	1.09024e-05	0.132523	0.436193	0.324857	9.95352e-11	-0.111336	0.500023	0.416364	3.5938e-06	-0.0836585	0.307249	0.257436	0.00421496	-0.0498124
TRAF3	1.18219	0.943973	0.000155514	-0.238214	0.635612	0.943892	5.52042e-07	0.30828	0.715922	0.536736	1.0913e-05	-0.179186	0.0945679	0.140871	1.3207e-05	0.0463028	0.149714	0.223785	1.74719e-08	0.0740711	0.067849	0.143571	7.37704e-12	0.0757222
SLC38A1	2.00023	1.71505	6.37385e-07	-0.285177	1.16918	1.83453	4.25179e-21	0.66535	1.57278	1.37159	1.17449e-05	-0.201184	0.455494	0.726576	1.26299e-42	0.271082	0.585185	0.802191	7.37159e-30	0.217007	0.400198	0.660812	5.42921e-40	0.260615
ABHD17A	0.598636	0.787432	0.00037074	0.188796	0.203588	0.4465	6.7054e-09	0.242912	0.556485	0.724209	1.19979e-05	0.167723	0.916394	0.655136	2.52572e-31	-0.261258	1.07785	0.801812	1.06716e-45	-0.276041	0.651277	0.586066	0.00596437	-0.0652108
PSMA2	0.1841	0.476465	6.3183e-15	0.292365	0.165987	0.413295	2.25431e-09	0.247308	0.35415	0.498016	1.21402e-05	0.143866	0.439305	0.350906	6.18994e-08	-0.0883986	0.569787	0.445391	1.5617e-14	-0.124396	0.284156	0.305601	0.196901	0.0214458
RNF149	0.849752	0.544257	3.91975e-08	-0.305495	0.315518	0.55404	2.5804e-06	0.238523	0.644292	0.474334	1.29033e-05	-0.169958	0.442209	0.545483	6.53024e-09	0.103274	0.597636	0.665355	0.000192634	0.0677189	0.256521	0.430461	5.11192e-22	0.17394
IFITM3	0.0780414	0.280907	3.04073e-10	0.202866	0.0537959	0.116793	0.0212349	0.0629976	0.202819	0.328228	1.33397e-05	0.12541	0.0757587	0.0628149	0.112577	-0.0129438	0.126318	0.127977	0.884605	0.00165823	0.0860096	0.147576	1.02324e-07	0.0615659
ATP5MD	0.111978	0.296632	1.51492e-08	0.184654	0.0727519	0.128356	0.018925	0.0556041	0.200968	0.32077	1.33666e-05	0.119802	0.475825	0.317632	8.34379e-21	-0.158193	0.7895	0.594977	1.04012e-28	-0.194524	0.295682	0.295559	0.994207	-0.000123063
KDM6A	1.4709	1.16018	9.65791e-07	-0.31072	0.900822	1.48097	4.28706e-16	0.580148	1.15084	0.946416	1.34138e-05	-0.20442	0.261736	0.457009	1.31274e-32	0.195273	0.365191	0.531491	9.27165e-22	0.1663	0.416751	0.636386	1.89358e-29	0.219635
COX7A2	0.17327	0.450425	2.83883e-13	0.277155	0.14201	0.256871	0.000444649	0.114862	0.323965	0.465183	1.45867e-05	0.141219	0.523276	0.361172	6.30428e-20	-0.162104	0.822531	0.669345	8.46632e-18	-0.153186	0.37233	0.372957	0.972964	0.000626512
GOLGA4	1.12762	0.85988	2.97259e-06	-0.267738	0.604083	1.00303	4.94151e-11	0.398943	0.800239	0.618186	1.49291e-05	-0.182053	0.462938	0.621649	4.59915e-17	0.158712	0.631056	0.778405	6.53891e-14	0.147349	0.229588	0.506749	7.57426e-49	0.277162
FNBP1	1.56827	1.26458	4.28055e-06	-0.303687	0.565329	0.959044	2.05104e-10	0.393716	1.71369	1.51117	1.60912e-05	-0.202519	0.75836	0.992667	7.62642e-31	0.234307	0.988311	1.18357	4.20318e-24	0.195263	0.712558	0.944267	6.28765e-30	0.231709
NDFIP1	0.301439	0.392585	0.0254785	0.091146	0.538145	0.793638	2.22929e-06	0.255493	0.547199	0.390956	1.61362e-05	-0.156244	0.399697	0.430084	0.0728711	0.0303875	0.4078	0.427413	0.233596	0.0196134	0.299435	0.33567	0.0377024	0.0362351
PDE7A	1.15915	0.992414	0.0155252	-0.16674	0.503533	0.692811	0.00129916	0.189278	1.42777	1.20084	1.66495e-05	-0.226929	0.363521	0.558759	9.43187e-27	0.195239	0.574919	0.764159	8.27187e-21	0.18924	0.470009	0.515495	0.0122322	0.0454862
RPL32	1.6051	2.15238	4.97885e-16	0.547276	1.41576	2.41455	6.84354e-31	0.998792	2.26863	2.44154	1.7143e-05	0.172911	2.60602	2.10818	1.44207e-83	-0.497838	2.96726	2.59978	8.22254e-62	-0.36748	2.67929	2.31158	1.69984e-44	-0.367707
EDF1	0.300947	0.546144	2.50387e-09	0.245197	0.223657	0.389117	3.53888e-05	0.16546	0.436522	0.588293	1.72179e-05	0.151771	0.819418	0.560023	3.87112e-41	-0.259395	0.898496	0.706043	7.16705e-27	-0.192452	0.748381	0.551844	4.61297e-24	-0.196537
NLRC5	0.552331	0.670985	0.0312182	0.118653	0.101768	0.211568	0.000255331	0.109799	0.375744	0.238686	1.84002e-05	-0.137058	0.356796	0.510536	3.31576e-17	0.153741	0.657318	0.827259	1.96448e-17	0.169941	0.170595	0.41057	1.94411e-45	0.239975
SLC38A2	1.22205	1.018	0.00360205	-0.204057	0.523618	0.889033	3.2058e-10	0.365415	0.765198	0.584398	1.86848e-05	-0.1808	0.276717	0.313771	0.0156422	0.0370548	0.323877	0.329023	0.738995	0.00514638	0.153915	0.29172	2.79503e-20	0.137805
TRMT112	0.251932	0.441741	2.35298e-06	0.189809	0.121889	0.282758	1.09796e-06	0.160869	0.282062	0.41708	1.89241e-05	0.135019	0.377716	0.262666	3.9763e-14	-0.11505	0.58085	0.439726	3.54866e-17	-0.141124	0.216863	0.21777	0.949793	0.000907264
SNRPG	0.222195	0.496539	7.43052e-12	0.274344	0.164098	0.369565	7.77533e-08	0.205467	0.339251	0.478787	1.92186e-05	0.139536	0.334557	0.245024	5.74214e-10	-0.0895337	0.55997	0.440474	5.07937e-13	-0.119495	0.219754	0.229078	0.522929	0.00932445
NDUFA1	0.263001	0.583906	7.71793e-14	0.320905	0.162278	0.238147	0.0251623	0.075869	0.254721	0.377539	2.06597e-05	0.122817	0.49804	0.331824	2.8214e-22	-0.166216	0.813079	0.617608	2.09204e-28	-0.195471	0.33727	0.301682	0.0410348	-0.0355878
IARS	0.169691	0.243029	0.0349443	0.0733384	0.0853572	0.159686	0.00974272	0.0743288	0.25846	0.147475	2.22117e-05	-0.110985	0.133611	0.182517	2.34917e-05	0.0489054	0.187286	0.231933	0.000553315	0.0446465	0.0602438	0.147707	3.04684e-17	0.0874633
RPS3A	1.61988	2.1916	3.78023e-20	0.571722	1.44319	2.49093	8.55796e-34	1.04774	2.23049	2.39236	2.22937e-05	0.16187	2.74979	2.24201	2.20915e-86	-0.507773	2.88998	2.55723	2.30414e-56	-0.332742	2.64076	2.28992	1.92337e-43	-0.350843
PSMB10	0.157707	0.360614	3.02167e-09	0.202906	0.0575558	0.138224	0.000747485	0.0806679	0.139691	0.242986	2.24276e-05	0.103295	0.617487	0.406289	3.00761e-29	-0.211198	0.653647	0.502493	8.84446e-18	-0.151154	0.304871	0.32932	0.155352	0.0244483
CDC42SE1	0.570733	0.710615	0.00378905	0.139882	0.208888	0.385255	4.83797e-06	0.176368	0.542691	0.707391	2.3281e-05	0.164701	0.498879	0.512401	0.462561	0.0135215	0.587001	0.551476	0.0425374	-0.0355252	0.300879	0.498235	4.15735e-26	0.197356
RHOC	0.107538	0.362137	3.53183e-15	0.254598	0.0577668	0.134229	0.00076293	0.0764624	0.106978	0.198244	2.39814e-05	0.0912657	0.319357	0.204812	1.10724e-15	-0.114545	0.274128	0.215331	1.93518e-05	-0.0587964	0.197765	0.179608	0.189685	-0.0181569
EFR3A	0.51546	0.385409	0.00700929	-0.130051	0.210318	0.363267	0.000442424	0.152949	0.427744	0.285774	2.49626e-05	-0.14197	0.216168	0.307644	2.33398e-10	0.0914763	0.360496	0.435417	5.9404e-06	0.0749209	0.114704	0.250353	7.20177e-24	0.135649
USP36	0.918226	0.770244	0.0164553	-0.147982	0.41744	0.669439	5.94823e-06	0.251999	0.490826	0.337893	2.63319e-05	-0.152933	0.0765746	0.125323	1.44732e-07	0.0487487	0.139902	0.176139	0.0013581	0.0362366	0.0439578	0.0842408	4.93785e-07	0.040283
PET100	0.26692	0.498795	2.12152e-08	0.231875	0.149264	0.306611	1.15256e-05	0.157347	0.256808	0.379682	2.70552e-05	0.122874	0.395995	0.288834	1.35803e-11	-0.107161	0.575384	0.482151	3.4462e-08	-0.0932321	0.277584	0.24225	0.028462	-0.0353332
KLF6	0.928541	0.77154	0.012155	-0.157001	0.561039	0.99244	1.63186e-14	0.431401	0.956667	1.15532	2.79999e-05	0.198653	0.475026	0.446694	0.110876	-0.0283327	0.708131	0.745469	0.0538025	0.0373379	0.24785	0.323644	8.90911e-06	0.075794
CD3D	0.092509	0.0154462	0.000480746	-0.0770628	0.0649752	0.133019	0.0106356	0.0680434	0.227542	0.114544	3.01781e-05	-0.112998	0.668189	0.461144	1.25686e-14	-0.207045	1.63518	1.21939	1.2089e-49	-0.415791	0.571031	0.340524	1.61133e-26	-0.230507
HSP90B1	0.43426	0.626607	3.87201e-05	0.192348	0.44025	0.986821	2.28207e-18	0.546571	0.393598	0.543566	3.17627e-05	0.149968	0.715848	0.663223	0.00661974	-0.0526248	0.817036	0.767528	0.0093666	-0.0495075	0.330538	0.476872	7.35591e-14	0.146334
IDI1	0.694449	0.916103	0.000228953	0.221654	0.413664	0.692006	1.65195e-07	0.278343	0.604035	0.77692	3.26286e-05	0.172885	0.265052	0.245246	0.151874	-0.0198066	0.285756	0.268848	0.228253	-0.0169074	0.142772	0.191616	0.000104656	0.0488443
HSP90AB1	1.01918	1.29825	2.13852e-06	0.279069	0.85641	1.36898	5.80881e-16	0.512574	1.17235	1.38253	3.27621e-05	0.210179	0.862351	0.758077	2.67043e-07	-0.104274	0.995686	0.931166	0.00157425	-0.0645194	0.748629	0.706526	0.0330018	-0.042104
MAP3K2	0.938647	0.814055	0.0238341	-0.124593	0.518539	0.814409	4.04667e-07	0.295869	0.737552	0.572651	3.36171e-05	-0.164901	0.312959	0.389827	1.96541e-06	0.0768679	0.344271	0.479034	2.45582e-15	0.134763	0.127883	0.309136	1.44526e-33	0.181253
TSC22D3	0.517671	0.660497	0.017448	0.142826	0.9313	1.62777	8.40586e-20	0.696474	1.19315	1.39833	3.41675e-05	0.205184	0.32832	0.285159	0.00699912	-0.0431611	0.625081	0.61844	0.729687	-0.00664154	0.264767	0.232119	0.0491358	-0.0326475
AC016831.7	0.792661	0.572953	0.000409613	-0.219708	0.0173144	0.102361	4.19938e-05	0.0850463	0.792451	0.599303	3.44374e-05	-0.193148	0.1097	0.19331	5.78037e-13	0.0836105	0.148523	0.232625	2.03764e-11	0.0841027	0.0501786	0.133278	2.01046e-17	0.0830994
PLAC8	0.35637	0.813767	2.3882e-20	0.457397	0.296524	0.534738	1.57801e-07	0.238214	0.50808	0.671392	3.5471e-05	0.163312	1.08762	1.0113	0.000736719	-0.0763192	0.885889	0.858456	0.239618	-0.0274332	0.863599	1.00911	1.42798e-10	0.145511
RWDD1	0.235559	0.47482	4.06123e-09	0.239262	0.355213	0.746111	8.78155e-14	0.390898	0.288518	0.419837	3.7652e-05	0.131319	0.339579	0.280416	0.000149811	-0.0591631	0.474867	0.397238	4.82226e-06	-0.077629	0.208062	0.251196	0.00428203	0.0431349
ARID1B	0.995153	0.87228	0.0390419	-0.122873	0.474732	0.818065	3.78141e-09	0.343333	0.756021	0.580036	3.8534e-05	-0.175985	0.740545	1.1156	2.49286e-69	0.375053	0.907748	1.17764	4.04473e-38	0.269894	0.69381	0.98293	1.51859e-43	0.28912
C9orf16	0.200328	0.502061	8.07429e-14	0.301732	0.167556	0.437672	4.6711e-10	0.270116	0.275828	0.39916	3.96841e-05	0.123331	0.578633	0.374072	8.72919e-29	-0.204561	0.614833	0.510274	1.7849e-09	-0.104559	0.516322	0.34843	8.91903e-16	-0.167893
EIF4A1	0.930992	1.14485	1.31391e-05	0.213859	0.381148	0.766964	4.34912e-13	0.385816	0.852539	1.02071	4.05921e-05	0.168174	0.756012	0.586231	1.92782e-19	-0.169781	0.79894	0.690364	3.08796e-09	-0.108576	0.651515	0.505339	1.09982e-14	-0.146176
LYAR	0.175225	0.34917	1.38022e-06	0.173945	0.0587205	0.104666	0.0385164	0.0459459	0.347837	0.491971	4.07266e-05	0.144134	0.517484	0.401734	6.98365e-10	-0.115751	0.607527	0.538198	0.000342891	-0.0693284	0.31621	0.369446	0.00457677	0.0532365
NRIP1	0.660084	0.502096	0.000892475	-0.157988	0.365575	0.674978	9.83671e-09	0.309403	0.358893	0.230701	4.15858e-05	-0.128191	0.115721	0.175436	1.8637e-07	0.0597149	0.0483374	0.0817013	4.82833e-05	0.0333639	0.0592962	0.163481	4.68748e-21	0.104185
STRAP	0.280193	0.581825	5.11482e-13	0.301633	0.296836	0.59803	5.73582e-11	0.301195	0.33314	0.463141	4.25618e-05	0.130001	0.208926	0.181545	0.0249866	-0.027381	0.313385	0.289614	0.0893578	-0.0237708	0.145054	0.157064	0.326157	0.0120103
MIF	0.40954	0.743423	1.2268e-11	0.333882	0.367874	0.873688	7.15257e-20	0.505814	0.521001	0.674796	4.36274e-05	0.153795	1.01503	0.667019	2.47962e-63	-0.348015	1.11034	0.88345	1.38742e-32	-0.226888	0.734675	0.538989	7.18857e-23	-0.195686
KLRC3	0.132795	0.358574	2.99855e-09	0.22578	0.123645	0.202137	0.0149046	0.078492	0.28167	0.414656	4.46693e-05	0.132986	0.258074	0.263933	0.717333	0.00585942	0.497591	0.496306	0.951217	-0.00128484	0.122805	0.250395	2.82282e-18	0.12759
CCM2	0.216474	0.315242	0.0127654	0.0987674	0.0402414	0.196227	2.78722e-08	0.155986	0.409794	0.268068	4.70465e-05	-0.141726	0.619587	0.835658	5.19471e-27	0.216071	0.746913	0.88365	3.40796e-12	0.136737	0.588593	0.685936	7.28522e-07	0.0973433
SLC25A3	0.598328	0.868003	4.10855e-08	0.269674	0.5023	0.867409	5.73175e-11	0.365109	0.639347	0.801001	5.069e-05	0.161654	0.544302	0.406516	1.4184e-15	-0.137786	0.611972	0.52541	3.76568e-07	-0.0865618	0.293099	0.332494	0.0220219	0.0393952
RPS25	1.2298	1.74612	6.36098e-18	0.51632	1.12289	1.90071	2.49541e-28	0.77782	1.69553	1.8501	5.18201e-05	0.154576	2.09818	1.6674	7.99819e-72	-0.430778	2.50133	2.18384	8.36225e-53	-0.317486	2.11324	1.77114	1.17171e-42	-0.342096
FAM177A1	0.881173	1.24026	6.06955e-08	0.359085	0.688487	1.16037	2.11718e-12	0.471885	1.30082	1.53413	5.29248e-05	0.23331	0.160778	0.168325	0.518407	0.00754688	0.194815	0.224551	0.0195399	0.0297364	0.129304	0.173379	0.000526663	0.044075
ERBIN	1.39977	1.21363	0.00619967	-0.186138	0.364407	0.657363	1.48423e-08	0.292956	0.98738	0.805212	5.3316e-05	-0.182168	0.654157	0.85858	1.04992e-23	0.204423	0.720512	0.901235	8.59851e-20	0.180723	0.623589	0.76973	3.37919e-13	0.146142
VAMP2	0.309872	0.614529	8.39943e-12	0.304657	0.293883	0.651554	3.479e-13	0.357671	0.456763	0.605017	5.35419e-05	0.148253	0.46862	0.407411	0.000362028	-0.0612084	0.679398	0.607173	2.80264e-05	-0.0722248	0.300145	0.396614	3.62746e-08	0.096469
CIRBP	0.772439	1.11382	3.19136e-11	0.341385	0.444135	0.934082	1.20736e-20	0.489947	0.805293	0.963843	5.68057e-05	0.158549	0.761203	0.596694	2.08475e-18	-0.164509	0.829838	0.729145	2.22728e-08	-0.100694	0.609669	0.528463	3.5444e-05	-0.0812065
HNRNPA1	0.779371	1.06237	6.02751e-09	0.282995	0.655186	1.12747	3.3832e-18	0.472288	0.845215	1.00154	5.92584e-05	0.156325	0.950286	0.780954	1.30536e-17	-0.169332	1.10469	0.990199	7.16559e-10	-0.114495	0.794696	0.68491	1.60829e-08	-0.109786
TXNIP	0.448669	0.664053	0.000357505	0.215384	0.83005	1.38163	1.00424e-15	0.551581	1.24025	1.45586	6.02108e-05	0.21561	2.3831	2.33856	0.0275293	-0.0445403	2.58202	2.44439	2.11873e-12	-0.137633	2.01277	2.23746	2.01075e-23	0.224692
PRRC2C	1.696	1.45438	2.479e-06	-0.241621	1.06669	1.69911	1.23538e-24	0.632413	1.48189	1.32296	6.2897e-05	-0.158934	0.770153	0.844881	0.000117814	0.0747285	0.892729	1.02485	2.43728e-12	0.132118	0.69665	0.763526	0.00061364	0.0668753
RBMS1	0.563657	0.461821	0.0400712	-0.101836	0.304192	0.54549	7.22478e-07	0.241298	0.448263	0.311369	6.37339e-05	-0.136894	0.511227	0.682026	3.1716e-19	0.170799	0.560121	0.741215	8.67129e-22	0.181094	0.481743	0.663851	1.72105e-20	0.182108
RPS27	2.05638	2.83985	1.74752e-29	0.783473	1.38157	2.54076	8.03158e-39	1.15919	2.3079	2.46643	6.59556e-05	0.158538	3.21008	2.64307	5.31226e-101	-0.567008	3.76147	3.34557	2.75331e-61	-0.415902	3.16688	2.80741	2.09474e-47	-0.359461
CMTM6	0.317664	0.436102	0.00596653	0.118438	0.20285	0.426925	1.35156e-07	0.224075	0.244877	0.363826	6.72161e-05	0.118949	0.219041	0.228057	0.507986	0.00901613	0.306964	0.284142	0.113309	-0.0228216	0.226522	0.194691	0.0362503	-0.0318314
PPP1R18	0.111312	0.268727	4.21541e-07	0.157415	0.0823354	0.186942	0.000164673	0.104607	0.186448	0.295935	6.72502e-05	0.109488	0.34831	0.266856	9.68507e-08	-0.0814542	0.503125	0.394114	2.61881e-11	-0.109011	0.231667	0.246547	0.32712	0.0148799
UBC	1.42509	2.00583	2.58169e-22	0.580739	1.10864	1.89983	5.06392e-26	0.791192	1.12132	1.31074	6.74842e-05	0.189421	1.37932	1.15265	1.31868e-29	-0.226671	1.62215	1.32398	3.44996e-59	-0.298176	1.14156	0.894843	4.89435e-28	-0.24672
CTNNB1	0.93082	0.720925	0.000134005	-0.209895	0.632233	0.909159	1.11743e-05	0.276926	0.437555	0.300664	7.02292e-05	-0.136891	0.200507	0.299067	4.58661e-12	0.0985594	0.28635	0.394822	4.90107e-12	0.108472	0.113652	0.255129	1.22217e-24	0.141477
UBA52	1.14392	1.55008	4.5045e-14	0.406158	1.6453	1.7625	0.040819	0.117196	1.63179	1.77157	7.84946e-05	0.139773	1.96417	1.51631	1.42139e-90	-0.447861	2.30365	1.97912	6.2769e-68	-0.324531	1.90351	1.55912	6.05072e-48	-0.34439
RASSF1	0.312637	0.514695	5.27875e-06	0.202058	0.161653	0.328408	5.71361e-06	0.166755	0.215399	0.325417	7.86334e-05	0.110018	0.4084	0.480946	3.38783e-05	0.0725458	0.478748	0.500936	0.188665	0.0221882	0.206573	0.396204	7.49238e-31	0.189631
MT-ND1	2.46013	2.18674	1.26976e-07	-0.273382	1.94942	2.56793	3.9207e-16	0.618511	2.04339	1.88696	8.1336e-05	-0.156425	2.56371	2.6366	0.000151627	0.0728958	2.14415	2.29422	1.41231e-15	0.150067	2.69187	2.5966	4.3883e-06	-0.0952713
S1PR5	0.337951	0.526979	5.61947e-05	0.189028	0.0481833	0.113636	0.00272071	0.0654524	0.298684	0.425748	8.35324e-05	0.127064	0.278977	0.303702	0.0942746	0.0247254	0.441233	0.422442	0.266429	-0.0187917	0.140877	0.253805	5.79596e-17	0.112928
UBXN1	0.344106	0.542653	5.54012e-06	0.198548	0.204967	0.435856	1.98904e-08	0.230889	0.427838	0.561647	8.54276e-05	0.133809	0.507934	0.393764	3.19175e-11	-0.114169	0.637886	0.529257	1.64467e-10	-0.108629	0.388033	0.388857	0.963611	0.000823768
MT2A	0.0463949	0.0894065	0.0300698	0.0430115	0.354059	0.813428	1.46089e-10	0.459369	0.361893	0.530419	8.70364e-05	0.168526	0.424701	0.238355	1.35914e-27	-0.186345	0.805849	0.593639	1.01746e-22	-0.21221	0.24059	0.233411	0.653636	-0.0071789
RPL34	1.60501	2.2703	5.79577e-23	0.665292	1.35233	2.29071	3.46301e-31	0.938372	2.03418	2.19016	8.92442e-05	0.155985	2.61984	2.11171	2.9224e-87	-0.508133	3.04652	2.72089	2.33014e-48	-0.32563	2.66707	2.32182	3.77242e-40	-0.345241
NDUFS5	0.451654	0.841584	1.07091e-12	0.389929	0.18962	0.471519	1.71908e-11	0.281899	0.7023	0.869559	8.99996e-05	0.16726	0.434689	0.304007	1.25309e-15	-0.130683	0.583737	0.47857	5.56274e-10	-0.105167	0.377753	0.310988	0.000282027	-0.0667659
TMEM258	0.134316	0.309315	3.79422e-08	0.174999	0.0731784	0.154826	0.00173312	0.0816476	0.140218	0.232345	9.26833e-05	0.092128	0.388298	0.270244	1.53278e-13	-0.118054	0.685635	0.514029	2.90105e-23	-0.171605	0.282558	0.278745	0.816917	-0.00381285
EIF3F	0.303771	0.570256	5.92158e-11	0.266485	0.302187	0.645101	6.24761e-14	0.342914	0.478331	0.612269	9.31149e-05	0.133938	0.555632	0.408528	2.34418e-17	-0.147104	0.695019	0.57565	5.09383e-12	-0.119369	0.50042	0.363814	7.93596e-15	-0.136606
CNOT6L	1.53034	1.39699	0.0304255	-0.133348	0.562381	0.94098	8.33955e-11	0.378599	1.43907	1.25718	9.37265e-05	-0.181895	0.671133	0.823322	3.96624e-14	0.152189	0.790955	1.00753	6.04275e-27	0.216578	0.435967	0.704064	2.23729e-38	0.268097
PPARD	0.278324	0.172838	0.0039921	-0.105487	0.0308689	0.101025	0.000642388	0.0701556	0.154531	0.0760327	9.46703e-05	-0.0784987	0.0503459	0.0778642	0.000310775	0.0275184	0.0621973	0.0888506	0.00117754	0.0266533	0.0353813	0.0915	7.64887e-12	0.0561188
ARIH1	1.68005	1.42716	9.52819e-05	-0.252891	0.929153	1.55796	1.53006e-20	0.628811	1.11077	0.927724	9.55079e-05	-0.183051	0.369094	0.545454	1.41449e-22	0.17636	0.491498	0.668636	5.30624e-21	0.177137	0.150274	0.464787	2.98224e-71	0.314513
MYDGF	0.167826	0.420597	4.39432e-12	0.252771	0.121889	0.307068	5.41517e-08	0.185179	0.190357	0.292286	9.56938e-05	0.101929	0.266922	0.218299	0.000293856	-0.0486227	0.316929	0.236741	1.96947e-09	-0.080188	0.140642	0.181979	0.000925164	0.0413374
SEPTIN6	0.420519	0.558624	0.0048358	0.138105	0.241348	0.551851	1.25806e-11	0.310503	0.523706	0.384245	9.91967e-05	-0.139462	0.585388	0.687461	1.07256e-07	0.102073	0.64548	0.792146	1.24867e-14	0.146666	0.645334	0.717829	0.00028922	0.0724948
GSE1	1.05464	0.921189	0.0464045	-0.133449	0.207411	0.343757	0.000889318	0.136345	0.371629	0.249804	9.98043e-05	-0.121825	0.167717	0.229225	1.08548e-06	0.0615074	0.214389	0.298989	2.53772e-09	0.0846002	0.0993735	0.195101	1.1997e-15	0.0957277
NDUFB9	0.0879206	0.355317	1.26691e-18	0.267396	0.129093	0.250879	0.000165632	0.121787	0.247964	0.362189	9.98224e-05	0.114225	0.328634	0.294297	0.0247239	-0.0343363	0.451229	0.363041	1.68635e-08	-0.0881883	0.250975	0.283403	0.0442342	0.0324282
YBX1	0.812403	1.11411	2.52645e-10	0.301711	0.955866	1.26788	6.72911e-09	0.31201	0.861665	1.01208	9.99027e-05	0.150419	0.904666	0.709975	1.30915e-22	-0.194692	1.09696	0.922209	1.47087e-21	-0.174754	0.852859	0.620565	1.05607e-29	-0.232294
COP1	0.936461	0.786511	0.00656685	-0.149951	0.4932	0.781984	3.70445e-07	0.288784	0.73159	0.569293	0.00010121	-0.162296	0.472367	0.71066	3.29116e-36	0.238294	0.602585	0.842587	3.42066e-35	0.240002	0.489327	0.602533	1.9418e-09	0.113206
RPL27	0.977562	1.43496	4.61921e-17	0.457395	0.848874	1.58375	5.89935e-31	0.734875	1.40204	1.54994	0.000101522	0.147895	1.71942	1.30537	2.79994e-77	-0.414048	2.09286	1.81293	3.87889e-50	-0.279928	1.6064	1.35331	1.29607e-26	-0.253096
ARF1	0.556224	0.827204	1.67449e-08	0.27098	0.618156	0.973445	7.17124e-11	0.355289	0.522741	0.6638	0.00010726	0.141058	0.46706	0.350213	2.18289e-11	-0.116846	0.539664	0.477138	0.000255727	-0.0625262	0.491355	0.327965	5.57415e-15	-0.163391
RAB11A	0.826059	1.29236	2.63e-10	0.466305	0.521224	0.903421	1.73016e-10	0.382198	0.835463	1.03751	0.000107761	0.202044	0.514907	0.542471	0.168797	0.0275639	0.572306	0.665775	2.10982e-06	0.0934698	0.60726	0.498303	3.75097e-07	-0.108958
TIPRL	0.262526	0.465642	3.57203e-07	0.203116	0.0867832	0.228872	1.08064e-06	0.142089	0.258486	0.372171	0.0001136	0.113685	0.178784	0.196814	0.129194	0.0180308	0.236878	0.220664	0.204341	-0.0162142	0.0949951	0.160236	2.11186e-09	0.0652407
PTBP2	0.466489	0.588427	0.0163485	0.121938	0.35492	0.685301	3.32565e-10	0.33038	0.454669	0.320286	0.000116361	-0.134383	0.167223	0.299021	1.218e-20	0.131798	0.255467	0.390299	8.18891e-17	0.134832	0.0798287	0.244048	8.29459e-36	0.16422
PRDX6	0.21418	0.49553	7.12203e-12	0.28135	0.330286	0.423909	0.0377237	0.0936232	0.270209	0.385301	0.000122792	0.115092	0.353901	0.191093	7.87973e-24	-0.162808	0.342676	0.283011	0.000101968	-0.0596656	0.460859	0.183033	1.28422e-42	-0.277826
RPL13	1.98971	2.51047	9.28911e-15	0.520768	1.92548	3.0101	1.32943e-31	1.08462	2.65449	2.80715	0.000129376	0.152657	3.2167	2.71106	3.61817e-86	-0.505643	3.34688	3.02225	7.43685e-48	-0.324624	3.11584	2.79308	4.08431e-39	-0.322755
RPS19BP1	0.175461	0.397481	1.90458e-10	0.222021	0.134705	0.290273	6.03506e-06	0.155567	0.296872	0.412555	0.000133252	0.115683	0.347002	0.224543	4.23305e-17	-0.122459	0.405345	0.318966	5.7938e-09	-0.0863793	0.278743	0.213408	2.40204e-05	-0.0653348
PFDN2	0.203052	0.383275	7.47254e-07	0.180223	0.118606	0.306173	4.06958e-08	0.187567	0.2524	0.366121	0.000134922	0.11372	0.223007	0.177881	0.000311068	-0.0451262	0.309578	0.267289	0.00186694	-0.0422895	0.151299	0.181945	0.0126317	0.0306467
TBL1X	0.82653	0.619398	0.00116917	-0.207132	0.246438	0.33921	0.0334775	0.0927719	0.626192	0.464231	0.000138796	-0.161961	0.319579	0.479753	2.38114e-19	0.160174	0.364092	0.488511	8.5119e-12	0.124419	0.131429	0.409474	3.83505e-56	0.278045
SMG1	0.868681	0.695105	0.000691881	-0.173576	0.324527	0.629551	1.85097e-10	0.305023	0.550131	0.414877	0.000139389	-0.135255	0.359189	0.513683	4.22456e-19	0.154494	0.406253	0.562002	1.95721e-19	0.155749	0.173799	0.405378	2.84918e-45	0.231579
ANKRD17	0.985213	0.829878	0.00946743	-0.155336	0.260644	0.542158	5.98833e-09	0.281514	0.732574	0.575937	0.000149317	-0.156637	0.450042	0.617385	1.17097e-18	0.167343	0.507213	0.731342	2.16155e-30	0.224129	0.382416	0.557935	2.18078e-20	0.175519
PFKFB3	0.337633	0.183548	0.000185466	-0.154085	0.0346289	0.104629	0.000567428	0.0700004	0.235157	0.136721	0.000152049	-0.0984363	0.0413316	0.078013	2.78736e-07	0.0366814	0.0430484	0.0697892	0.000197198	0.0267408	0.0231706	0.0785616	6.32131e-14	0.055391
HLA-F	0.624555	0.806935	0.000327097	0.18238	0.221277	0.442444	6.85028e-08	0.221166	0.431986	0.566056	0.000156454	0.13407	0.94235	0.74649	7.14282e-23	-0.19586	1.01621	0.84863	1.73671e-19	-0.167583	0.433916	0.532932	1.37993e-06	0.0990153
SACM1L	0.200093	0.375049	3.48109e-06	0.174956	0.107807	0.165203	0.0406061	0.0573952	0.279473	0.178883	0.000163957	-0.10059	0.270833	0.413327	1.37717e-18	0.142494	0.24057	0.34234	3.08496e-12	0.10177	0.115015	0.252564	1.05623e-24	0.137549
NOL7	0.165342	0.275381	0.000808899	0.110039	0.190147	0.384177	1.42633e-06	0.19403	0.222367	0.327856	0.000171812	0.105488	0.332408	0.29324	0.0100014	-0.0391678	0.444036	0.373969	7.26116e-06	-0.0700674	0.219145	0.258836	0.00884135	0.0396911
HMBOX1	0.171129	0.251465	0.0260719	0.0803361	0.0369583	0.124049	7.29203e-05	0.0870911	0.226761	0.131103	0.000181111	-0.0956586	0.153896	0.247001	3.2039e-12	0.0931053	0.250189	0.368942	2.68143e-14	0.118754	0.0813526	0.204306	9.73746e-24	0.122953
COX4I1	0.764826	1.07865	8.09473e-11	0.313827	0.690255	1.22746	7.34478e-22	0.5372	1.11087	1.25269	0.000188616	0.141824	1.30374	0.981439	2.28065e-54	-0.322306	1.37413	1.14565	1.51507e-35	-0.228478	1.12642	0.951567	1.76699e-15	-0.174856
GATAD2A	1.12692	0.944079	0.00128034	-0.182844	0.638246	0.939512	2.51248e-07	0.301265	0.692985	0.541585	0.000194873	-0.1514	0.344267	0.513904	5.37734e-22	0.169637	0.383316	0.493852	1.74574e-10	0.110536	0.228551	0.46308	3.62087e-39	0.234529
MMADHC	0.137275	0.216638	0.0075272	0.0793625	0.0542727	0.147193	0.000140009	0.0929203	0.127993	0.212557	0.000198695	0.0845643	0.133838	0.135191	0.894686	0.00135284	0.184946	0.20131	0.16849	0.0163635	0.0778857	0.130857	5.89723e-08	0.0529712
CDC14A	0.680075	0.481216	0.000532147	-0.19886	0.570412	0.927369	1.83285e-08	0.356957	0.43324	0.29789	0.000203032	-0.13535	0.348377	0.497463	6.28641e-16	0.149086	0.325966	0.496994	6.57488e-22	0.171027	0.364318	0.465797	8.29991e-08	0.101479
GMFG	0.291167	0.562552	6.00406e-11	0.271385	0.241729	0.41554	6.09535e-05	0.173811	0.394273	0.524925	0.000207451	0.130653	1.03584	0.776049	1.55575e-39	-0.259787	1.12322	0.934429	2.09018e-25	-0.188794	0.954873	0.731577	1.77044e-27	-0.223297
UBE2L3	0.392303	0.587186	1.45306e-05	0.194883	0.342433	0.597061	6.80744e-08	0.254628	0.399391	0.522694	0.000212921	0.123304	0.440299	0.356838	4.24779e-07	-0.0834611	0.555363	0.484792	2.11241e-05	-0.0705712	0.270848	0.305558	0.0334611	0.0347098
BTF3	0.632369	1.018	1.90157e-14	0.38563	0.818761	1.2294	1.4667e-13	0.410643	0.998808	1.14023	0.000213701	0.141421	1.17346	0.880542	4.44259e-44	-0.292919	1.27617	1.08418	4.4518e-26	-0.191986	1.01959	0.856083	1.66445e-14	-0.163509
KLRK1	0.195228	0.375782	1.36628e-06	0.180554	0.244141	0.470245	8.66747e-07	0.226104	0.448019	0.584121	0.000216586	0.136102	0.890717	0.949748	0.00859893	0.0590312	0.993452	1.06443	0.00104034	0.0709818	0.537915	0.969898	5.93339e-69	0.431983
RPL12	1.23854	1.71683	1.80707e-15	0.478294	1.2152	2.08452	1.3501e-28	0.869326	1.90631	2.05104	0.000219098	0.144733	2.28384	1.79102	1.15558e-89	-0.49282	2.33217	2.03039	4.42497e-53	-0.301781	2.22396	1.87488	3.86979e-39	-0.349084
PSMD8	0.204722	0.497828	1.16204e-14	0.293106	0.12724	0.260317	5.77046e-05	0.133076	0.30354	0.415985	0.000222778	0.112445	0.407513	0.303542	1.8047e-11	-0.103971	0.522257	0.385025	5.737e-18	-0.137232	0.256218	0.279389	0.136508	0.0231713
ARL4C	0.93188	1.3215	9.85574e-10	0.389625	0.402897	0.860003	6.59684e-15	0.457106	0.964894	1.13663	0.000224594	0.171735	1.28099	1.19207	5.0397e-05	-0.0889203	1.33353	1.25364	3.93355e-05	-0.0798919	0.909172	1.08856	1.02351e-13	0.179388
PPP1CA	0.155653	0.3618	2.31117e-09	0.206147	0.0767228	0.226044	3.04467e-07	0.149321	0.167227	0.258355	0.000229736	0.0911286	0.452087	0.332978	1.65384e-12	-0.119108	0.74537	0.569651	4.08338e-23	-0.175719	0.297628	0.312031	0.395004	0.0144024
EXOSC10	0.102909	0.159364	0.0377928	0.0564548	0.0650209	0.119156	0.0212232	0.0541354	0.106596	0.0472386	0.000235773	-0.0593574	0.067152	0.0869215	0.0137299	0.0197696	0.0998334	0.127296	0.00413756	0.0274629	0.0397666	0.0907724	1.23611e-10	0.0510058
RPL10A	1.0683	1.46211	2.04209e-10	0.393816	1.06702	1.93512	9.1368e-30	0.868102	1.6135	1.75804	0.000237779	0.144546	2.12303	1.70064	1.9119e-71	-0.42239	2.29664	2.01924	7.59237e-43	-0.277394	1.97427	1.70038	1.45019e-27	-0.273891
RPS2	1.62968	2.14674	3.45308e-15	0.517066	1.58903	2.60634	7.62942e-31	1.01731	2.27205	2.41953	0.000239423	0.147478	2.76385	2.31615	2.88628e-74	-0.447701	2.96309	2.6561	2.8398e-46	-0.306992	2.6033	2.32931	1.73794e-28	-0.273995
HECA	0.571451	0.41067	0.00184358	-0.160781	0.233819	0.447751	9.01829e-07	0.213932	0.427003	0.306488	0.000258528	-0.120515	0.183945	0.276879	1.42093e-11	0.0929338	0.305092	0.374504	6.01475e-06	0.0694114	0.113387	0.218731	5.75939e-16	0.105345
CCT4	0.258756	0.486331	1.15211e-08	0.227575	0.248295	0.477327	1.57412e-07	0.229032	0.342921	0.458723	0.000260381	0.115802	0.274208	0.258409	0.266932	-0.0157992	0.343234	0.33928	0.788462	-0.00395426	0.156069	0.244035	1.63866e-10	0.0879669
H2AFZ	0.270781	0.579971	1.11497e-11	0.309189	0.261093	0.531165	1.69246e-07	0.270072	0.399157	0.533	0.000260994	0.133843	0.552605	0.356607	1.96377e-27	-0.195998	0.656488	0.533365	4.74625e-12	-0.123123	0.393371	0.346311	0.0147819	-0.04706
CMC1	0.273786	0.580451	9.12255e-10	0.306664	0.228138	0.366469	0.000924917	0.138331	0.424938	0.575074	0.000267719	0.150136	0.681536	0.66799	0.578287	-0.013546	0.89052	1.01652	8.67549e-07	0.126004	0.323513	0.594536	1.65876e-33	0.271023
MRPL33	0.149304	0.275435	9.80765e-05	0.126131	0.0463308	0.103609	0.00480762	0.0572777	0.167082	0.256666	0.000269451	0.0895848	0.242076	0.182902	6.08559e-06	-0.0591733	0.419467	0.359407	0.000187575	-0.0600603	0.160293	0.169026	0.49697	0.00873269
GNG2	2.69014	2.28798	5.58538e-05	-0.402167	1.24123	1.86648	1.11114e-10	0.625247	2.24814	2.47603	0.00026995	0.227887	1.00031	1.20536	4.24743e-19	0.205049	1.06082	1.17625	2.98538e-07	0.115427	0.495425	0.942109	2.96829e-66	0.446684
BIN2	0.291597	0.620734	7.72075e-14	0.329137	0.276753	0.565299	5.59377e-09	0.288546	0.386866	0.515865	0.000271158	0.128999	0.975227	1.03212	0.00601919	0.0568925	1.08494	1.07267	0.526377	-0.0122728	0.914776	0.916327	0.943807	0.00155124
TAF10	0.1883	0.335472	2.23757e-05	0.147172	0.111778	0.195983	0.00389696	0.0842044	0.164259	0.256063	0.000271819	0.0918038	0.366304	0.230116	6.33275e-19	-0.136188	0.448538	0.356969	1.02231e-08	-0.0915689	0.290201	0.201827	7.2755e-08	-0.088374
ATP5PO	0.119757	0.27769	2.53575e-07	0.157933	0.123957	0.250527	0.000133785	0.12657	0.23888	0.346019	0.000274468	0.107138	0.407419	0.287144	5.88345e-14	-0.120275	0.516292	0.393195	1.43933e-14	-0.123096	0.265687	0.285752	0.215739	0.0200652
RPL37A	1.4283	1.88961	4.83279e-15	0.461318	1.03831	1.80357	1.38954e-28	0.765257	1.89684	2.02873	0.000289522	0.13189	2.26869	1.80811	5.39742e-87	-0.460579	2.74735	2.42695	8.65693e-58	-0.320393	2.19511	1.8934	2.35904e-34	-0.301706
DOCK2	0.713946	0.505279	5.25259e-05	-0.208667	0.313432	0.586407	3.81438e-08	0.272975	0.425056	0.306461	0.000291468	-0.118596	0.672827	0.944161	4.71726e-41	0.271334	0.734894	0.999931	3.53757e-41	0.265038	0.627616	0.817082	3.98251e-21	0.189466
ATP5MG	0.539668	0.863398	5.31353e-12	0.32373	0.580925	0.87283	1.07072e-08	0.291905	0.806557	0.943187	0.000292715	0.13663	0.973482	0.708669	1.96094e-40	-0.264813	1.2955	1.06826	1.41791e-35	-0.227241	0.957142	0.72655	1.4913e-27	-0.230592
RBIS	0.140797	0.245504	0.00115645	0.104707	0.0781031	0.202137	2.25991e-05	0.124034	0.183717	0.278926	0.000301136	0.0952093	0.334647	0.271228	2.57565e-05	-0.063419	0.478244	0.408683	1.98888e-05	-0.0695606	0.210823	0.255483	0.00303518	0.0446603
UQCRH	0.322859	0.58663	2.31437e-09	0.26377	0.385317	0.752286	6.38445e-12	0.366969	0.569731	0.713545	0.000304612	0.143813	0.642202	0.412642	2.26262e-32	-0.22956	0.777263	0.634392	3.46877e-14	-0.142871	0.804387	0.416094	2.57477e-71	-0.388293
ATP5PF	0.111358	0.347369	3.14049e-13	0.236011	0.0849306	0.193168	0.000309784	0.108238	0.178514	0.273931	0.000308181	0.0954165	0.462577	0.300398	1.57463e-22	-0.162179	0.674326	0.498718	2.7169e-24	-0.175608	0.342912	0.310634	0.0679453	-0.0322777
CRYBG1	0.57603	0.44821	0.0195414	-0.127819	0.61343	1.06854	7.2414e-12	0.455107	0.608343	0.462926	0.000311299	-0.145417	0.141447	0.188304	0.00011151	0.0468576	0.226329	0.337637	6.6823e-14	0.111308	0.0915099	0.231466	7.22765e-27	0.139956
MACF1	0.790321	0.677093	0.0425441	-0.113228	0.440903	0.764424	1.47115e-08	0.323521	0.599342	0.456901	0.000315554	-0.142442	0.79898	1.03696	2.78878e-29	0.237982	0.834091	1.06444	5.29293e-29	0.230353	0.725643	1.00302	5.90953e-40	0.277378
RPL18	1.20856	1.85386	1.77014e-21	0.645295	1.25322	2.19694	1.17209e-29	0.943715	1.95715	2.0971	0.000317734	0.139948	2.38218	1.91828	5.42151e-80	-0.463898	2.48015	2.18073	1.14815e-51	-0.299419	2.2887	1.9987	5.43785e-31	-0.289995
C4orf3	0.108398	0.262976	1.97554e-07	0.154578	0.0591471	0.12366	0.00596568	0.0645124	0.202553	0.299864	0.000319326	0.0973106	0.46581	0.313825	8.84046e-20	-0.151985	0.649806	0.491016	2.34986e-20	-0.15879	0.330475	0.303769	0.128989	-0.0267057
AC010894.3	0.311542	0.620535	3.08653e-11	0.308993	0.124645	0.250489	6.08588e-05	0.125845	0.315849	0.433972	0.000327819	0.118124	0.3035	0.368841	6.34256e-05	0.0653415	0.309507	0.383278	1.62419e-06	0.0737709	0.22221	0.317366	6.28419e-09	0.0951563
MRTFA	0.617246	0.484766	0.0136917	-0.13248	0.302975	0.562734	2.42127e-07	0.259759	0.3886	0.270288	0.000343646	-0.118312	0.238159	0.390977	2.09041e-21	0.152819	0.335782	0.468766	1.26615e-14	0.132984	0.1316	0.362613	2.15067e-46	0.231012
MATK	0.373202	0.618987	3.80701e-08	0.245785	0.232191	0.503951	2.54902e-10	0.27176	0.418706	0.545139	0.000350713	0.126433	0.483983	0.394256	3.77615e-07	-0.0897276	0.533275	0.496829	0.0360236	-0.0364462	0.317321	0.427617	1.38936e-09	0.110296
ATP5MPL	0.230495	0.438582	9.69924e-08	0.208087	0.182416	0.349287	1.83667e-05	0.16687	0.323499	0.438649	0.000353766	0.11515	0.507242	0.332367	1.2936e-23	-0.174875	0.725899	0.570932	2.48729e-18	-0.154967	0.360517	0.288876	0.000100681	-0.0716404
DNAJB6	1.29927	1.49908	0.000519758	0.199811	0.971603	1.52582	3.29384e-16	0.554218	1.0927	1.27021	0.000362793	0.177503	0.435285	0.424211	0.533891	-0.0110738	0.528084	0.527868	0.989975	-0.000216228	0.37289	0.347932	0.186431	-0.0249579
PICALM	1.0166	0.904465	0.0474056	-0.112132	0.381987	0.632981	2.08507e-06	0.250994	1.09925	0.936314	0.000367826	-0.162931	0.696886	1.00072	3.53012e-51	0.303836	0.858691	1.09042	2.75926e-30	0.23173	0.671924	0.874133	4.32819e-22	0.202209
CREBBP	1.06661	0.898601	0.00171021	-0.168011	0.458486	0.77353	1.35192e-08	0.315044	0.778006	0.634511	0.000371067	-0.143494	0.409802	0.57513	1.79177e-20	0.165328	0.455917	0.593589	8.38046e-15	0.137672	0.21469	0.500963	4.3521e-53	0.286274
PABPC1	1.66232	1.46363	0.000331573	-0.198689	1.33229	1.7891	3.45453e-14	0.45681	1.32502	1.17625	0.00039122	-0.148769	0.848203	0.925968	7.60268e-05	0.0777649	0.841978	0.941546	4.62827e-08	0.0995678	0.850371	0.851925	0.939529	0.00155378
CTSD	0.241147	0.387679	0.000141005	0.146531	0.135182	0.260514	0.000275444	0.125332	0.176163	0.264898	0.000395284	0.0887349	0.355673	0.283987	6.40664e-06	-0.0716858	0.432407	0.31756	5.69163e-13	-0.114848	0.202167	0.262383	6.53442e-05	0.0602164
CDR2	0.219608	0.148096	0.0494715	-0.0715113	0.138516	0.235661	0.00532515	0.0971455	0.181951	0.101216	0.000397099	-0.0807351	0.161466	0.275739	1.84121e-15	0.114274	0.237265	0.35537	1.77177e-13	0.118105	0.0902048	0.252325	1.21224e-30	0.16212
TAB2	0.731274	0.523308	0.000243855	-0.207966	0.374234	0.655455	9.03791e-08	0.281221	0.456993	0.33184	0.000410681	-0.125153	0.157462	0.271922	1.92977e-16	0.11446	0.245715	0.339371	8.90251e-10	0.0936557	0.122766	0.280888	1.01191e-25	0.158122
MKLN1	0.922097	0.707217	7.79854e-05	-0.21488	0.414528	0.693228	3.2592e-07	0.2787	0.61372	0.475779	0.000414581	-0.137941	0.378789	0.52326	1.4593e-16	0.144471	0.478402	0.631614	9.02966e-17	0.153212	0.184411	0.433493	4.50953e-46	0.249081
CD81	0.324723	0.607212	1.45584e-10	0.282488	0.172879	0.335268	1.05857e-05	0.162389	0.394216	0.518677	0.000426963	0.12446	0.586892	0.457268	1.70015e-12	-0.129624	0.838714	0.720518	1.01008e-10	-0.118196	0.361435	0.432035	0.000142628	0.0705998
AC118549.1	0.161523	0.228086	0.0443244	0.0665631	0.121201	0.222612	0.00114623	0.101411	0.257356	0.165088	0.000432517	-0.0922684	0.200692	0.34083	2.20867e-20	0.140138	0.267729	0.359305	5.89244e-09	0.0915751	0.092181	0.259793	8.98645e-35	0.167612
STAU1	0.522118	0.628638	0.0382182	0.10652	0.461026	0.652565	0.000204311	0.191539	0.476064	0.359176	0.000435032	-0.116888	0.213988	0.316934	3.20903e-12	0.102945	0.295629	0.354191	0.000126319	0.0585618	0.144423	0.260985	4.20516e-16	0.116562
RSL24D1	0.245632	0.572423	1.89052e-15	0.326791	0.299908	0.664636	6.82039e-15	0.364728	0.428774	0.550778	0.000435442	0.122004	0.336433	0.289535	0.00224921	-0.0468973	0.443721	0.374436	8.31903e-06	-0.0692845	0.238971	0.242531	0.814627	0.00355987
TRDC	0.160903	0.313547	1.42032e-05	0.152645	0.0680428	0.143358	0.00364111	0.0753151	0.145657	0.232577	0.000458052	0.08692	0.603692	0.517142	0.000416587	-0.0865505	0.435401	0.392579	0.0885763	-0.0428222	0.395835	0.523016	7.25889e-08	0.127181
TOMM5	0.148209	0.389026	3.71064e-12	0.240817	0.0715872	0.203263	2.55122e-06	0.131676	0.186829	0.27835	0.000460234	0.0915202	0.295577	0.19139	2.20757e-14	-0.104187	0.440309	0.334478	2.61134e-12	-0.105831	0.206474	0.192392	0.313954	-0.0140823
SRP19	0.203908	0.44777	4.5434e-11	0.243862	0.181499	0.376702	6.36033e-07	0.195203	0.305757	0.418203	0.000460816	0.112446	0.315913	0.288429	0.0702927	-0.027484	0.472151	0.406493	7.00999e-05	-0.0656579	0.208857	0.264179	0.00022831	0.0553219
CD160	0.0434353	0.190256	9.87917e-09	0.146821	0.068304	0.137362	0.00421584	0.0690584	0.0842598	0.15482	0.000465687	0.0705602	0.42746	0.418907	0.658417	-0.00855333	0.368938	0.367046	0.918418	-0.00189183	0.2091	0.34786	1.14563e-15	0.13876
RPS29	1.51505	2.13181	9.18337e-21	0.616766	1.16514	1.99543	1.16273e-29	0.830284	1.98692	2.11737	0.000470622	0.130449	2.79605	2.30444	3.11475e-80	-0.491611	3.22613	2.87902	2.55895e-48	-0.347104	2.71883	2.36725	4.04493e-42	-0.351589
PAFAH1B1	1.46648	1.27112	0.000407098	-0.195356	0.64748	1.12375	3.28353e-16	0.476271	1.16095	1.00593	0.000473583	-0.155025	0.499259	0.618205	7.68569e-11	0.118946	0.575603	0.680103	1.49439e-08	0.1045	0.271801	0.523826	6.9077e-40	0.252025
GABARAPL1	0.303287	0.430283	0.0035229	0.126996	0.239069	0.340938	0.0127766	0.10187	0.332583	0.448383	0.000474835	0.1158	0.0807809	0.0876077	0.411621	0.0068268	0.135339	0.146087	0.308254	0.0107481	0.0471653	0.0789283	5.33443e-05	0.031763
CD164	0.461218	0.637495	0.000200783	0.176277	0.301976	0.542018	1.4286e-07	0.240042	0.466911	0.597822	0.00047647	0.13091	0.626387	0.580331	0.0152653	-0.0460555	0.500516	0.470513	0.0695059	-0.0300026	0.321951	0.475819	4.62199e-16	0.153868
SMAD3	0.868558	0.485586	5.11301e-11	-0.382972	0.107464	0.191395	0.00996985	0.0839308	0.539449	0.393749	0.000477131	-0.1457	0.180977	0.297762	2.27306e-15	0.116785	0.279211	0.394647	7.16108e-13	0.115436	0.100704	0.262864	1.2049e-30	0.162159
GLRX	0.0908802	0.228872	1.56936e-06	0.137991	0.0554374	0.120723	0.00515523	0.0652855	0.125552	0.205384	0.000488066	0.0798319	0.46349	0.358051	3.1199e-09	-0.105439	0.366855	0.290369	8.53939e-07	-0.0764865	0.319445	0.371969	0.00363572	0.0525236
RPL9	1.30803	1.88648	1.15872e-21	0.57845	1.29779	2.24296	2.69006e-31	0.945168	1.99656	2.12483	0.000506617	0.128275	2.30795	1.89203	5.3042e-69	-0.415922	2.44689	2.16013	9.02369e-48	-0.286758	2.15732	1.8499	4.40098e-34	-0.307424
SCAND1	0.214457	0.349395	0.000148522	0.134938	0.192899	0.323796	0.000476313	0.130897	0.266948	0.373199	0.000509897	0.106251	0.281924	0.187757	1.37872e-12	-0.0941669	0.37821	0.329217	0.00087084	-0.0489931	0.189494	0.189188	0.981976	-0.000306325
CELF1	0.727147	0.609629	0.0193333	-0.117519	0.497193	0.83542	6.42701e-10	0.338227	0.479474	0.359804	0.000511409	-0.11967	0.338504	0.464753	3.93842e-14	0.126249	0.396612	0.541281	5.63875e-17	0.144669	0.157788	0.41551	2.09282e-53	0.257722
FYN	2.34186	2.03977	3.87472e-06	-0.30209	0.964577	1.56208	6.26117e-17	0.597503	2.05915	1.90861	0.000517995	-0.150535	1.16423	1.51957	5.15023e-58	0.355345	1.3073	1.58795	4.52022e-41	0.280645	1.01098	1.44569	3.54513e-76	0.434713
RFX3	0.515893	0.343016	0.0020063	-0.172877	0.320374	0.516759	0.000242212	0.196385	0.655977	0.497282	0.000522862	-0.158695	0.269132	0.449428	1.59004e-24	0.180296	0.419989	0.669627	1.11151e-34	0.249637	0.130132	0.372855	1.39903e-48	0.242723
RHOG	0.240614	0.357855	0.00176258	0.117241	0.0984851	0.231069	1.08393e-05	0.132584	0.231596	0.332185	0.000562216	0.100589	0.225493	0.183274	0.000819017	-0.0422188	0.309652	0.277991	0.022557	-0.0316613	0.150406	0.152585	0.858767	0.00217872
RLF	0.87339	0.747142	0.0210925	-0.126248	0.594013	1.03731	1.38105e-14	0.443294	0.665356	0.531674	0.00056417	-0.133683	0.170934	0.254995	4.69714e-10	0.0840606	0.241459	0.321097	1.13566e-07	0.0796384	0.0911876	0.239738	1.25336e-29	0.148551
SIKE1	0.101384	0.246515	3.80648e-07	0.145131	0.0598853	0.106036	0.0342969	0.0461512	0.0777646	0.140506	0.000573022	0.0627415	0.0859253	0.0931566	0.394531	0.00723133	0.111439	0.128558	0.0765621	0.0171197	0.0553789	0.07677	0.00701785	0.0213911
FYB1	0.319772	0.41964	0.0234801	0.0998685	0.24885	0.515464	4.71004e-09	0.266614	0.532356	0.405608	0.000590536	-0.126749	1.0334	1.2198	1.26475e-18	0.186395	1.32821	1.56102	1.43699e-31	0.232807	0.919527	1.12773	3.82935e-20	0.208208
PIAS1	1.01369	0.901005	0.0458181	-0.112681	0.453029	0.859547	3.46164e-13	0.406518	0.75817	0.618658	0.000608009	-0.139511	0.494707	0.684536	8.9468e-24	0.189829	0.606833	0.765961	5.22095e-16	0.159127	0.498654	0.570259	0.000133746	0.0716057
UFC1	0.210969	0.482943	1.41606e-11	0.271975	0.235048	0.423611	2.43401e-05	0.188563	0.33876	0.455743	0.00062781	0.116983	0.43495	0.305454	6.41093e-15	-0.129496	0.552541	0.420747	6.21576e-15	-0.131794	0.279502	0.298836	0.246762	0.0193337
POLR2G	0.0550341	0.178305	3.16925e-07	0.123271	0.0526312	0.111048	0.006615	0.0584172	0.0969856	0.16328	0.00063469	0.0662942	0.247177	0.181553	3.4537e-07	-0.065624	0.327614	0.258492	1.23985e-06	-0.0691215	0.157209	0.170641	0.285003	0.0134327
MICOS10	0.161952	0.303056	2.15241e-05	0.141104	0.0409293	0.123503	0.000172301	0.0825742	0.141101	0.221072	0.000634785	0.079971	0.383818	0.270672	2.85782e-13	-0.113146	0.562578	0.425757	6.10669e-17	-0.136821	0.244045	0.231295	0.399941	-0.0127504
NUP43	0.0902602	0.0435755	0.0227713	-0.0466846	0.0268979	0.0840696	0.00154991	0.0571716	0.0724452	0.0291394	0.000646064	-0.0433058	0.0624091	0.0941356	0.000121831	0.0317265	0.104961	0.109859	0.598805	0.00489826	0.0356115	0.083007	6.71631e-10	0.0473956
COX7C	0.490017	0.699631	7.33499e-06	0.209614	0.291292	0.518704	3.60533e-07	0.227412	0.660222	0.789054	0.000658012	0.128832	0.967362	0.717135	1.07021e-35	-0.250227	1.35549	1.16671	5.42684e-25	-0.188776	0.95206	0.789799	1.44858e-14	-0.16226
CD48	0.287009	0.417839	0.000833268	0.13083	0.170499	0.389262	1.21783e-08	0.218764	0.398095	0.514294	0.000666474	0.116199	1.08593	0.892101	3.76285e-21	-0.19383	1.27938	1.09523	5.56681e-22	-0.184142	0.915347	0.795253	5.09394e-09	-0.120094
CCDC59	0.298079	0.535664	1.87893e-07	0.237585	0.261423	0.620629	4.96535e-14	0.359206	0.307755	0.420984	0.000667402	0.113229	0.183615	0.156894	0.0245498	-0.0267201	0.25826	0.228641	0.0286186	-0.0296196	0.120165	0.152494	0.00624774	0.0323297
KDM2A	1.0299	0.927567	0.0464547	-0.102335	0.601313	0.941719	5.5329e-09	0.340406	0.756147	0.619319	0.00066906	-0.136828	0.422318	0.62369	3.804e-28	0.201371	0.506097	0.700946	1.08916e-25	0.194849	0.313001	0.514122	1.62811e-27	0.201121
UQCRQ	0.143282	0.363831	2.90711e-10	0.220549	0.0998654	0.247163	4.18429e-06	0.147298	0.179571	0.265673	0.00067936	0.0861019	0.299157	0.208886	1.32851e-10	-0.0902713	0.459818	0.371201	3.43178e-08	-0.0886171	0.196732	0.199063	0.866518	0.00233087
DDIT4	0.415961	0.647541	9.44585e-06	0.23158	0.338042	0.660038	1.68105e-08	0.321996	0.324039	0.444582	0.000686251	0.120543	0.206603	0.182558	0.0616556	-0.0240444	0.21601	0.191699	0.0622062	-0.0243105	0.160368	0.21072	0.000222701	0.0503516
PNRC1	1.17071	1.35807	0.000211933	0.187362	0.822471	1.25182	5.53609e-14	0.429345	1.28237	1.41485	0.000692019	0.132481	0.849017	0.746961	3.65014e-07	-0.102057	0.937157	0.893298	0.0219169	-0.0438591	0.770918	0.727061	0.0295194	-0.0438579
FAM120AOS	0.124197	0.183041	0.0387084	0.058844	0.0514665	0.111401	0.00492831	0.0599345	0.128258	0.0692919	0.000692454	-0.058966	0.10394	0.121372	0.0722297	0.0174315	0.110216	0.123145	0.187097	0.012929	0.056124	0.102477	1.31502e-07	0.046353
CBX5	0.0938398	0.147188	0.0391592	0.0533484	0.022927	0.0897868	0.000297958	0.0668598	0.0954279	0.0452292	0.000699161	-0.0501987	0.111689	0.136658	0.0143505	0.0249693	0.138835	0.155454	0.13273	0.0166182	0.0668813	0.157465	1.32771e-17	0.0905838
ARPC4	0.226915	0.45972	7.68386e-10	0.232805	0.129767	0.240992	0.000895307	0.111225	0.246898	0.34558	0.000707354	0.0986822	0.376057	0.332848	0.00738644	-0.0432088	0.598722	0.501332	1.01532e-08	-0.0973901	0.347342	0.29013	0.00139668	-0.0572123
PSME4	1.07658	0.937153	0.0175938	-0.13943	0.874449	1.06822	0.00346857	0.193774	0.82325	0.675971	0.000736086	-0.147279	0.248375	0.383303	3.95473e-18	0.134928	0.354466	0.448499	1.23229e-08	0.0940333	0.131265	0.335583	3.42719e-42	0.204318
NPM1	0.797785	1.16483	2.40603e-11	0.367045	0.67126	1.20829	9.021e-20	0.53703	0.972761	1.10776	0.000754597	0.134996	1.05808	0.885278	2.70506e-17	-0.172805	1.17276	1.02677	1.49216e-15	-0.145996	0.92646	0.869177	0.0053487	-0.0572834
ISG15	0.415503	0.751668	2.16773e-08	0.336165	0.156944	0.429456	1.36425e-07	0.272511	0.240875	0.35024	0.000803613	0.109366	0.318307	0.198485	3.07357e-17	-0.119822	0.391057	0.289123	1.40777e-11	-0.101934	0.193745	0.195301	0.909718	0.00155596
HSPA8	0.438008	0.61913	0.000177009	0.181122	0.143174	0.402042	2.37323e-10	0.258868	0.520083	0.652259	0.000813281	0.132176	0.937802	0.70699	3.42701e-30	-0.230811	1.16785	0.976498	4.53043e-22	-0.191356	0.816848	0.650485	1.22297e-16	-0.166362
RPS18	1.89117	2.37981	1.81817e-13	0.488638	1.59473	2.76254	3.19104e-34	1.16782	2.51767	2.65644	0.000818219	0.138767	2.9142	2.43613	5.43635e-73	-0.478067	3.24245	2.89842	9.07426e-47	-0.344033	2.65511	2.32975	2.97395e-35	-0.325358
ZMYM2	0.249063	0.353525	0.0111442	0.104463	0.229581	0.458808	7.5185e-07	0.229227	0.351274	0.246029	0.00082915	-0.105246	0.246363	0.363039	7.39207e-14	0.116676	0.386087	0.519057	7.02896e-14	0.13297	0.124436	0.303116	4.32578e-33	0.17868
RNF138	0.333132	0.454936	0.00777136	0.121804	0.305324	0.549617	4.17616e-07	0.244294	0.292983	0.199525	0.000831451	-0.0934576	0.11664	0.15028	0.00156322	0.0336401	0.148311	0.191301	0.000298233	0.0429904	0.0565936	0.138804	6.32011e-16	0.0822106
RBPJ	0.848224	0.66646	0.00118832	-0.181764	0.248506	0.487623	3.04812e-07	0.239118	0.70276	0.563035	0.000881818	-0.139725	0.20009	0.245742	0.000864109	0.0456518	0.230271	0.284565	0.000134479	0.0542947	0.095692	0.205072	6.8593e-18	0.10938
TTC38	0.148638	0.400591	3.64299e-12	0.251953	0.173044	0.283379	0.00181211	0.110336	0.165234	0.253423	0.000886362	0.0881891	0.456526	0.422682	0.061447	-0.0338438	0.454653	0.387294	0.000131749	-0.0673589	0.19844	0.331041	5.1416e-16	0.132601
TMIGD2	0.0716923	0.211624	2.03865e-07	0.139932	0.0652365	0.155142	0.000424236	0.089905	0.115649	0.190271	0.000893468	0.0746214	0.131056	0.13561	0.667666	0.00455454	0.0427315	0.0582303	0.0337898	0.0154987	0.102998	0.148819	5.59978e-05	0.04582
SNU13	0.347644	0.676916	7.44904e-13	0.329272	0.343923	0.637878	1.13848e-09	0.293954	0.472803	0.592823	0.000901015	0.12002	0.373694	0.300152	2.81435e-06	-0.0735422	0.515677	0.428533	7.92513e-08	-0.0871434	0.244903	0.267145	0.156065	0.0222424
COPS9	0.111548	0.416877	3.63688e-19	0.305329	0.0498249	0.151184	1.11596e-05	0.101359	0.21475	0.305944	0.000907603	0.0911945	0.360504	0.247372	4.90832e-14	-0.113131	0.672998	0.509298	1.24226e-21	-0.1637	0.267966	0.260077	0.617728	-0.00788946
SRSF11	0.906833	1.01417	0.0316663	0.107334	0.848968	1.35769	1.52615e-18	0.508721	0.872263	0.742477	0.0009656	-0.129786	0.607736	0.667408	0.00163019	0.0596722	0.741026	0.824031	5.58398e-06	0.0830049	0.502597	0.540239	0.0458625	0.0376415
ZXDC	0.113028	0.187776	0.00862791	0.0747483	0.0923957	0.142886	0.0464938	0.0504907	0.145804	0.081338	0.000990345	-0.0644661	0.115008	0.194539	4.45542e-12	0.0795306	0.177565	0.238133	1.79476e-06	0.0605683	0.065517	0.157253	6.28842e-18	0.0917364
MAGOH	0.26797	0.55105	8.99417e-12	0.283081	0.18834	0.363315	4.56275e-06	0.174975	0.302275	0.401418	0.00103472	0.0991427	0.250179	0.196722	3.5081e-05	-0.0534575	0.387341	0.306133	1.89809e-08	-0.0812083	0.161802	0.177605	0.206209	0.0158034
RPS23	1.49117	2.11069	2.70775e-19	0.61952	1.28012	2.23778	1.32722e-28	0.957661	2.2832	2.41317	0.00106484	0.129966	2.57412	2.08966	3.54218e-81	-0.484465	2.86815	2.54422	5.12629e-51	-0.323927	2.54682	2.26112	1.86991e-28	-0.285699
CEBPB	0.396499	0.487298	0.0445924	0.0907992	0.0715872	0.186274	9.7534e-05	0.114687	0.27042	0.37814	0.00111478	0.10772	0.183654	0.143368	0.000704246	-0.0402858	0.257715	0.202137	1.55559e-05	-0.0555781	0.10278	0.105756	0.77565	0.00297601
UBE2W	0.211369	0.299849	0.017471	0.0884796	0.0672866	0.131452	0.0109388	0.0641654	0.232116	0.149254	0.00114179	-0.0828622	0.186505	0.279617	3.6495e-11	0.0931118	0.266981	0.32934	3.72104e-05	0.0623594	0.109187	0.233018	3.13184e-20	0.123831
IREB2	0.186159	0.289133	0.00346931	0.102975	0.0984851	0.212236	0.000103471	0.113751	0.228863	0.149485	0.00115584	-0.0793778	0.173016	0.22623	2.22859e-05	0.0532144	0.215432	0.2649	0.000229707	0.0494679	0.102963	0.209192	8.13969e-18	0.106229
RPL8	1.10939	1.49256	1.51994e-10	0.38317	1.16091	2.00168	8.3934e-31	0.840767	1.65095	1.77409	0.00116746	0.123143	2.00168	1.59107	1.89287e-72	-0.410606	2.19959	1.93936	2.85337e-40	-0.260239	1.93727	1.63056	5.44836e-34	-0.306708
PPP1R16B	1.81069	1.68071	0.0451063	-0.129974	0.708679	1.07138	5.69735e-08	0.3627	1.19963	1.04474	0.00126375	-0.154895	0.252071	0.396674	2.78311e-18	0.144603	0.356825	0.504477	1.43755e-16	0.147652	0.121639	0.376559	1.5864e-57	0.25492
NAXE	0.0217177	0.0811757	0.000296243	0.059458	0.0112251	0.062964	0.000337812	0.051739	0.0311527	0.0719594	0.00128	0.0408067	0.10947	0.0897671	0.0258063	-0.0197029	0.157616	0.117766	8.98029e-05	-0.0398504	0.0589056	0.0621383	0.66841	0.00323272
FAF2	0.165726	0.232592	0.0436691	0.0668651	0.0883745	0.174877	0.00188889	0.0865026	0.192386	0.120114	0.00128031	-0.0722711	0.160354	0.226938	1.26023e-07	0.0665841	0.194881	0.238932	0.000826665	0.04405	0.0820416	0.196211	5.99532e-22	0.114169
HMGN3	0.167872	0.44777	8.36295e-14	0.279898	0.145504	0.269046	0.000260218	0.123542	0.269918	0.366667	0.00128562	0.0967488	0.535448	0.54255	0.70618	0.00710178	0.596885	0.532443	0.000285319	-0.0644421	0.332562	0.46978	2.65707e-13	0.137218
RPL29	1.32847	1.7184	1.05189e-10	0.389924	1.2628	2.11125	4.66732e-27	0.84845	1.84378	1.965	0.00129619	0.121219	2.31951	1.84119	4.121e-85	-0.478318	2.44482	2.12918	1.33966e-61	-0.315633	2.11179	1.78572	2.47018e-37	-0.326073
AKAP13	1.57863	1.34097	0.000117903	-0.237661	1.209	1.90511	8.59938e-22	0.696108	1.65309	1.50898	0.00132792	-0.144112	1.13223	1.33718	3.44523e-24	0.204954	1.18889	1.39941	1.11088e-27	0.210513	0.88406	1.18169	2.0107e-47	0.297633
MED13	0.80508	0.652346	0.00542624	-0.152734	0.379017	0.608723	5.59025e-06	0.229706	0.696502	0.566479	0.00138191	-0.130023	0.235739	0.400681	4.22145e-25	0.164942	0.366039	0.510115	3.96979e-17	0.144076	0.126833	0.342772	2.97116e-43	0.215939
CTSC	0.243636	0.453066	8.95483e-07	0.20943	0.0942528	0.175349	0.00350783	0.0810957	0.202528	0.292723	0.00138383	0.0901953	0.815576	0.738309	0.000159841	-0.0772671	1.02343	0.874003	1.98379e-14	-0.149424	0.447683	0.664503	3.64264e-23	0.21682
PLEKHF1	0.122097	0.302275	7.22133e-08	0.180179	0.0776262	0.127301	0.0419528	0.0496752	0.138133	0.210546	0.00140829	0.0724125	0.268961	0.207002	4.06983e-06	-0.0619588	0.340638	0.253985	1.16655e-09	-0.0866536	0.174427	0.191412	0.200472	0.0169854
FNIP1	0.998372	0.797906	0.000667083	-0.200466	0.312201	0.561299	2.68766e-07	0.249098	0.843192	0.705561	0.00144865	-0.137631	0.208876	0.334858	4.65136e-16	0.125983	0.28816	0.374114	1.09675e-07	0.0859539	0.113208	0.288203	2.27849e-33	0.174996
GAS5	0.347814	0.538822	2.18504e-05	0.191008	0.446756	0.779421	2.36674e-11	0.332665	0.62846	0.513254	0.00145571	-0.115206	0.489365	0.403405	1.73296e-06	-0.0859598	0.537977	0.563638	0.158035	0.0256616	0.619532	0.470911	4.65534e-14	-0.148621
KRT10	0.160473	0.462938	2.27427e-16	0.302465	0.106643	0.251666	6.29094e-06	0.145024	0.224625	0.31471	0.00145699	0.090085	0.327748	0.252236	2.26607e-07	-0.0755118	0.472875	0.356373	1.51178e-13	-0.116503	0.204723	0.220505	0.266772	0.0157811
CEBPD	0.153728	0.227529	0.0473732	0.0738016	0.129093	0.25674	0.000468409	0.127647	0.18554	0.278495	0.00150482	0.0929551	0.281315	0.283185	0.907124	0.00186977	0.116579	0.142897	0.0281582	0.0263182	0.212304	0.26715	0.000633678	0.0548457
PEX2	0.083291	0.17605	0.000226683	0.0927588	0.0537959	0.12781	0.0012547	0.0740142	0.0867286	0.147734	0.00150531	0.0610052	0.163889	0.159479	0.696753	-0.00440983	0.193088	0.205075	0.329854	0.0119878	0.0916203	0.136564	1.87404e-05	0.0449434
CYLD	0.907506	0.776078	0.0142897	-0.131428	0.414022	0.71662	1.15933e-08	0.302598	0.695278	0.569452	0.00154598	-0.125825	0.220989	0.294469	2.48652e-07	0.0734799	0.296276	0.398451	3.03273e-11	0.102176	0.123886	0.281624	5.56137e-28	0.157738
RPS12	1.87752	2.3994	3.3699e-13	0.521885	1.97644	2.62876	6.06251e-16	0.652313	2.50298	2.6305	0.0015587	0.127523	2.90204	2.38705	6.64633e-79	-0.514993	3.32471	2.95554	1.53136e-50	-0.369167	2.94496	2.57682	5.83704e-44	-0.36814
CWC15	0.152693	0.370817	1.25145e-10	0.218123	0.152281	0.29639	5.46728e-05	0.144109	0.186038	0.266214	0.00158461	0.0801759	0.260033	0.19789	3.59374e-06	-0.0621426	0.367866	0.302526	1.10603e-05	-0.0653396	0.178144	0.195877	0.193806	0.0177335
ATP10A	0.336039	0.45911	0.0128207	0.123072	0.232195	0.361433	0.0029587	0.129238	0.42056	0.307162	0.0015854	-0.113398	0.259688	0.423003	5.87998e-21	0.163316	0.279771	0.362725	1.32795e-06	0.0829537	0.139969	0.420474	1.42337e-59	0.280505
ARPC2	1.32029	1.43282	0.0221936	0.112522	0.826805	1.4327	1.62325e-25	0.605894	1.35326	1.47485	0.00167106	0.121592	1.60812	1.33651	3.69639e-42	-0.271611	1.76916	1.4957	2.13368e-54	-0.273457	1.26515	1.16892	1.6098e-05	-0.096234
LCP1	0.915234	1.16414	1.09952e-05	0.248905	0.33539	0.658802	3.44029e-10	0.323412	0.83524	0.9776	0.00167366	0.14236	1.4407	1.42221	0.353	-0.0184884	1.33236	1.28106	0.00848341	-0.0513028	1.10911	1.27277	2.5876e-14	0.163651
DEAF1	0.0438652	0.109813	0.00204767	0.0659475	0.0168376	0.0688372	0.000485295	0.0519997	0.0981335	0.0473801	0.00170783	-0.0507533	0.0584017	0.069168	0.144359	0.0107664	0.0813463	0.104424	0.00822559	0.0230775	0.0355647	0.0771621	1.8832e-08	0.0415974
ENSA	0.551138	0.786215	1.4704e-05	0.235077	0.402071	0.899471	9.26114e-18	0.4974	0.648397	0.776254	0.00172544	0.127857	0.329614	0.349884	0.202016	0.0202706	0.467236	0.456773	0.52985	-0.0104628	0.197147	0.308311	1.29945e-12	0.111164
NDUFA6	0.107968	0.319015	2.4663e-10	0.211047	0.108819	0.237332	0.000112766	0.128513	0.171755	0.247429	0.00190287	0.0756748	0.267297	0.163554	1.22982e-14	-0.103742	0.40317	0.311614	1.33176e-09	-0.0915556	0.263602	0.167348	4.15999e-10	-0.0962539
XRCC6	0.31274	0.448117	0.00131414	0.135376	0.215188	0.485086	2.10723e-10	0.269898	0.372117	0.476084	0.00190702	0.103967	0.320155	0.306119	0.351741	-0.0140365	0.428977	0.384431	0.00478305	-0.0445459	0.180028	0.269152	1.11479e-09	0.0891236
TRRAP	0.18577	0.307567	0.000578767	0.121797	0.107381	0.230124	0.000149919	0.122743	0.189774	0.118195	0.00192	-0.0715798	0.144774	0.26049	1.42006e-18	0.115716	0.200854	0.267655	8.98986e-07	0.0668009	0.0827422	0.229037	3.25096e-32	0.146295
CACYBP	0.0969896	0.208114	0.000115562	0.111125	0.0647596	0.156162	0.000546037	0.0914026	0.273327	0.375339	0.00196342	0.102012	0.221841	0.170423	2.85133e-05	-0.0514173	0.27724	0.232767	0.00106183	-0.0444737	0.14336	0.179732	0.003332	0.0363722
FBXO38	0.0898303	0.148882	0.0260415	0.0590521	0.0168376	0.0816416	9.10651e-05	0.0648041	0.155888	0.0929819	0.00197682	-0.0629062	0.0887308	0.147087	1.17974e-08	0.0583562	0.150511	0.179002	0.0147705	0.028491	0.0433647	0.115001	3.91465e-15	0.0716367
HNRNPH3	0.413182	0.630943	2.47313e-06	0.217762	0.39231	0.70663	1.02407e-09	0.31432	0.437441	0.547915	0.00199135	0.110474	0.308075	0.301865	0.680911	-0.00620977	0.420088	0.415501	0.773825	-0.00458676	0.198944	0.277804	2.16696e-07	0.0788605
COX5A	0.155178	0.341677	8.49931e-08	0.186499	0.163933	0.36949	5.54117e-08	0.205558	0.197471	0.279495	0.00208913	0.0820239	0.351442	0.274547	2.71447e-07	-0.0768953	0.44079	0.3435	2.35146e-10	-0.0972904	0.220251	0.239746	0.19071	0.0194946
ATP5PD	0.0510245	0.139919	0.000110244	0.0888947	0.0470186	0.124205	0.000750832	0.0771867	0.0960744	0.158118	0.00209791	0.062044	0.334295	0.241113	5.55683e-10	-0.0931821	0.457113	0.353438	1.45237e-10	-0.103674	0.216582	0.216329	0.98636	-0.000253077
UQCRFS1	0.200093	0.431465	1.15823e-09	0.231372	0.207673	0.437981	8.74861e-09	0.230308	0.257984	0.347704	0.00213744	0.0897195	0.259194	0.230698	0.0340478	-0.028496	0.360656	0.314813	0.0015177	-0.0458437	0.147328	0.18845	0.000981499	0.0411224
MED27	0.221046	0.297716	0.0484526	0.0766705	0.0867832	0.215912	3.4218e-05	0.129129	0.232362	0.155078	0.00215137	-0.077284	0.119697	0.231517	5.29677e-19	0.11182	0.240744	0.288009	0.00133481	0.0472652	0.0715782	0.208132	2.27932e-29	0.136554
LEPROTL1	0.368308	0.693582	8.13535e-12	0.325274	0.496994	0.93525	1.61499e-16	0.438256	0.841358	0.972825	0.0021815	0.131466	0.286821	0.33277	0.00335643	0.045949	0.381625	0.414292	0.0398503	0.032667	0.179395	0.313871	6.51521e-18	0.134477
CORO1A	0.305019	0.486058	4.49337e-05	0.181039	0.224611	0.422217	2.45461e-06	0.197606	0.302275	0.401912	0.00220741	0.099637	1.04385	0.781598	1.10772e-36	-0.262255	1.25196	1.02937	8.42606e-30	-0.222589	0.898532	0.749316	7.03703e-13	-0.149216
BACH1	0.609986	0.475836	0.00911189	-0.13415	0.129882	0.286441	1.6128e-05	0.156559	0.444169	0.33651	0.00224493	-0.107658	0.269838	0.337294	2.85069e-05	0.0674561	0.194239	0.251402	8.56048e-05	0.0571632	0.129145	0.286979	1.90145e-23	0.157834
USP9X	0.661898	0.472862	0.00014739	-0.189036	0.414004	0.649287	8.07708e-06	0.235284	0.555631	0.441501	0.00226843	-0.114129	0.185017	0.308232	1.36779e-18	0.123215	0.243886	0.341757	1.97843e-11	0.0978711	0.120509	0.30664	5.91625e-37	0.186132
NCL	0.893447	1.07484	0.00131562	0.18139	0.508142	0.963026	1.27765e-15	0.454884	0.886812	1.01579	0.00227461	0.128982	1.06977	1.08036	0.606612	0.010594	1.1269	1.12243	0.816194	-0.00447159	0.858196	0.928247	0.000654885	0.0700519
RACK1	1.08135	1.39806	5.16301e-10	0.316715	1.02533	1.79775	3.43687e-28	0.772421	1.35519	1.47	0.00231141	0.114803	1.85245	1.46938	1.50599e-67	-0.383065	1.96523	1.71425	1.90234e-43	-0.250978	1.77175	1.48822	4.17714e-33	-0.283527
ATP5MC2	0.391261	0.628985	1.24719e-07	0.237724	0.277357	0.582637	1.64372e-11	0.30528	0.505371	0.613906	0.00232709	0.108535	0.965818	0.716388	9.42093e-36	-0.24943	1.06198	0.896498	4.42953e-20	-0.165479	0.873484	0.668547	1.56355e-23	-0.204937
TTC21B	0.214457	0.302046	0.0180494	0.0875892	0.160489	0.261972	0.00454439	0.101483	0.178487	0.112256	0.00234179	-0.0662307	0.0959352	0.168263	1.47436e-11	0.0723276	0.155832	0.190082	0.00389598	0.0342502	0.0586669	0.129199	5.04476e-13	0.0705316
GTF2A2	0.100999	0.234793	3.13544e-06	0.133794	0.0626915	0.115711	0.0209536	0.0530195	0.163582	0.236444	0.00247238	0.0728615	0.269491	0.190902	2.85101e-09	-0.0785892	0.314663	0.266718	0.000464995	-0.0479453	0.170007	0.18296	0.331515	0.0129525
MT-ND3	2.68838	2.53878	0.00629969	-0.1496	1.72635	2.32432	9.044e-17	0.597971	2.11766	1.99307	0.00260708	-0.124582	3.00679	3.16974	6.78051e-20	0.162957	2.86217	3.00241	4.34056e-15	0.140238	3.00281	3.29182	3.31041e-47	0.28901
PPP6R3	0.871419	0.739089	0.0204844	-0.132331	0.296378	0.581892	4.88833e-09	0.285515	0.735488	0.611818	0.00268304	-0.12367	0.47352	0.664081	4.66421e-24	0.190561	0.530176	0.73115	3.67903e-27	0.200974	0.381762	0.565883	1.16648e-21	0.184122
TERF1	0.139999	0.260496	0.000155636	0.120497	0.114374	0.178166	0.0265615	0.0637928	0.142305	0.210921	0.00272986	0.0686161	0.179285	0.209785	0.013443	0.0305001	0.268968	0.265335	0.792237	-0.00363261	0.10204	0.179388	1.65697e-11	0.0773478
SERBP1	0.691174	0.813393	0.0193295	0.122219	0.554673	0.935463	1.54594e-12	0.38079	0.680585	0.796175	0.00274367	0.11559	0.786888	0.70609	4.20519e-05	-0.0807977	0.806167	0.777076	0.114514	-0.0290907	0.659021	0.651672	0.709747	-0.00734883
ZNF131	0.361148	0.452954	0.0314038	0.0918058	0.207723	0.395001	6.69232e-06	0.187278	0.344665	0.252934	0.00274544	-0.0917309	0.258319	0.378077	4.75334e-14	0.119757	0.349925	0.43171	9.77527e-07	0.0817849	0.145568	0.324324	3.0863e-32	0.178756
SPAG9	1.11668	0.930126	0.00239153	-0.18655	0.414302	0.748305	5.56286e-09	0.334003	0.460129	0.352019	0.00277587	-0.10811	0.179922	0.28997	2.47275e-15	0.110047	0.271725	0.377209	8.74523e-12	0.105484	0.0971767	0.236796	2.65286e-27	0.13962
STK10	1.23145	1.03919	0.000990599	-0.19226	0.331272	0.522326	6.37589e-05	0.191054	0.916601	0.789482	0.00278664	-0.127119	0.854982	1.08804	7.21343e-29	0.233055	0.919391	1.09405	8.70595e-19	0.174656	0.722469	0.966479	4.4332e-32	0.244011
CDK17	1.73307	1.51658	0.000561678	-0.216493	1.055	1.67464	6.53222e-17	0.619641	1.29474	1.15218	0.00288465	-0.142556	0.411005	0.601352	1.15786e-22	0.190347	0.534025	0.668422	3.1976e-12	0.134398	0.223165	0.593539	6.79623e-81	0.370373
ANKRD27	0.130116	0.205702	0.0181462	0.0755864	0.0706335	0.147508	0.00179228	0.076875	0.116736	0.0637282	0.00290184	-0.0530077	0.0865263	0.148209	6.66145e-10	0.0616823	0.10809	0.151012	4.91514e-05	0.0429214	0.0539708	0.12965	1.08567e-14	0.0756792
DDX39B	0.372272	0.481601	0.0112348	0.109329	0.215303	0.416242	1.03143e-06	0.200939	0.349979	0.264008	0.00303342	-0.0859705	0.319746	0.364261	0.00401292	0.0445152	0.383278	0.417125	0.0321234	0.0338477	0.168286	0.33313	5.29104e-28	0.164844
ELOVL5	1.01833	0.772547	2.64114e-05	-0.245781	0.225309	0.506669	3.55963e-09	0.28136	0.597717	0.477666	0.00306596	-0.120051	0.162974	0.259879	2.00432e-13	0.0969055	0.240172	0.32128	2.98514e-08	0.081108	0.123994	0.254141	1.3111e-20	0.130148
HBS1L	0.305535	0.40166	0.0201522	0.0961249	0.229274	0.395417	6.54203e-05	0.166143	0.261458	0.180147	0.00313423	-0.0813116	0.122479	0.187916	7.38928e-09	0.0654369	0.177679	0.237112	4.80498e-06	0.0594336	0.0684935	0.144068	1.90007e-13	0.0755745
SFMBT1	0.143343	0.210614	0.0428644	0.0672703	0.0643331	0.157682	0.000756275	0.0933486	0.148948	0.0851531	0.00320465	-0.0637948	0.114643	0.172907	8.20745e-07	0.0582645	0.130288	0.179657	4.36359e-05	0.0493689	0.0615291	0.163344	9.87649e-20	0.101815
SREBF2	0.933093	0.728235	0.000397875	-0.204858	0.246948	0.449078	1.38139e-05	0.20213	0.631827	0.509683	0.00324317	-0.122143	0.142756	0.249855	2.90636e-15	0.107098	0.295648	0.352717	0.000377641	0.0570681	0.0682259	0.188617	8.57285e-23	0.120391
PRKACA	0.0499746	0.0978619	0.016301	0.0478873	0.0212854	0.0864603	0.000322578	0.0651749	0.0636288	0.0273611	0.00325187	-0.0362677	0.0525497	0.0600076	0.287347	0.00745787	0.0799773	0.0726448	0.352279	-0.00733253	0.0475551	0.0625722	0.0510352	0.0150171
LPXN	0.622961	0.473874	0.00569489	-0.149087	0.115538	0.269679	1.55782e-05	0.154141	0.419208	0.31838	0.00330453	-0.100828	0.154882	0.244095	2.81517e-12	0.0892131	0.304902	0.358545	0.000338077	0.0536433	0.0846913	0.206567	1.05631e-25	0.121876
RPS21	1.23717	1.69752	4.68341e-14	0.460352	0.882237	1.49106	2.39093e-21	0.608828	1.73038	1.84434	0.00331539	0.113967	2.11045	1.72353	2.11681e-62	-0.386921	2.66833	2.36772	1.85134e-46	-0.300614	2.12677	1.86434	3.43135e-25	-0.262434
KLHL20	0.210022	0.321725	0.00307984	0.111703	0.211598	0.345717	0.00100175	0.134119	0.24956	0.171203	0.00332332	-0.078357	0.13416	0.239381	1.08442e-15	0.105221	0.257196	0.329136	6.44458e-06	0.0719399	0.0681835	0.186685	1.70974e-23	0.118501
PSMA1	0.315654	0.425787	0.00605088	0.110132	0.210052	0.46063	4.15477e-09	0.250578	0.336953	0.432054	0.00338082	0.0951012	0.442558	0.434733	0.66615	-0.00782561	0.567072	0.505478	0.000809924	-0.0615935	0.23748	0.296609	0.000383182	0.0591293
ENY2	0.230603	0.493322	1.66654e-10	0.26272	0.185892	0.33461	0.000114475	0.148718	0.269417	0.357361	0.00341262	0.0879436	0.277263	0.219356	3.36005e-05	-0.0579065	0.394703	0.321275	1.90242e-06	-0.0734284	0.167004	0.191093	0.06737	0.0240891
RORA-AS1	0.311129	0.40893	0.0298397	0.0978011	0.0676162	0.132629	0.0107334	0.0650126	0.319158	0.42411	0.0034293	0.104951	0.302255	0.505792	4.22144e-30	0.203537	0.414433	0.536456	2.16688e-11	0.122023	0.165665	0.420359	9.37585e-51	0.254694
MT-ND4	3.23479	2.98523	7.89844e-07	-0.249555	2.08242	2.73933	5.22719e-16	0.656909	2.46507	2.34972	0.00355154	-0.115346	2.81521	2.85441	0.0256476	0.0391941	2.71349	2.81442	6.5472e-09	0.100929	3.00654	3.0116	0.79133	0.00506536
RPS10	0.804749	1.32909	1.14248e-18	0.524345	0.60592	1.08587	3.68884e-18	0.479954	1.0041	1.11789	0.00355895	0.113798	0.951987	0.711551	4.18291e-31	-0.240436	1.06633	0.909115	8.18767e-17	-0.15721	0.758181	0.581471	3.07658e-18	-0.17671
IDS	0.545023	0.723187	0.00073015	0.178164	0.392769	0.707642	7.78697e-09	0.314874	0.641176	0.763381	0.00356477	0.122205	0.286854	0.322594	0.0186828	0.0357402	0.427632	0.432871	0.745188	0.00523864	0.168803	0.263956	6.86787e-11	0.0951526
RIC1	0.227684	0.322789	0.0139266	0.0951045	0.118345	0.276014	8.80594e-06	0.157669	0.207756	0.140106	0.00366589	-0.0676493	0.160814	0.271163	1.11974e-15	0.110349	0.216663	0.261996	0.00129838	0.0453331	0.0807755	0.191479	8.67298e-21	0.110703
TM9SF4	0.129835	0.226338	0.00237454	0.096503	0.0313458	0.101377	0.000655703	0.0700314	0.140602	0.083489	0.00367665	-0.0571129	0.101881	0.130997	0.00357013	0.0291164	0.144302	0.166561	0.0465792	0.0222592	0.065454	0.138084	1.05205e-12	0.0726303
MRPS15	0.113028	0.212635	0.000286748	0.0996069	0.0944638	0.170411	0.00555398	0.0759472	0.111386	0.169129	0.00371515	0.0577429	0.162522	0.121434	7.84737e-05	-0.0410883	0.22868	0.18221	0.000101936	-0.0464699	0.0802699	0.113226	0.000494988	0.0329562
POGLUT1	0.0343663	0.0841634	0.00465589	0.049797	0.0201207	0.0621027	0.0105897	0.041982	0.0673626	0.0297703	0.00372612	-0.0375923	0.0805238	0.100158	0.024494	0.0196339	0.108025	0.136399	0.00449126	0.028374	0.0365944	0.0874461	9.6273e-11	0.0508517
BRWD1	0.314663	0.437689	0.00429432	0.123026	0.194527	0.498027	4.05803e-12	0.3035	0.390274	0.295411	0.00372895	-0.0948634	0.278418	0.473451	2.76518e-30	0.195033	0.430916	0.573615	3.04416e-16	0.142699	0.16687	0.371155	5.84485e-37	0.204284
GFPT1	0.263461	0.354589	0.027729	0.0911286	0.16722	0.285153	0.00116778	0.117932	0.18472	0.117963	0.00379827	-0.0667561	0.114681	0.151875	0.00064115	0.037194	0.149552	0.20673	3.50083e-06	0.0571785	0.0443476	0.106582	3.42686e-12	0.0622344
LINC00623	0.193492	0.268952	0.0242918	0.0754598	0.0984851	0.155142	0.0341934	0.0566564	0.188535	0.262026	0.00388141	0.0734916	0.211552	0.193086	0.136366	-0.0184658	0.462706	0.454818	0.63208	-0.00788846	0.182036	0.297404	2.92695e-15	0.115368
BCL7C	0.0803314	0.210892	1.62361e-06	0.13056	0.0369583	0.148054	1.77032e-06	0.111096	0.0833487	0.137066	0.00391128	0.0537175	0.250388	0.189909	3.24606e-06	-0.060479	0.350822	0.257389	3.96354e-11	-0.0934333	0.138193	0.160047	0.0662683	0.0218541
AC026202.2	0.0822411	0.249961	6.36171e-08	0.16772	0.0212854	0.0555242	0.02491	0.0342388	0.157736	0.228533	0.00403581	0.0707971	0.0658571	0.1003	5.90534e-05	0.0344433	0.0977248	0.0969603	0.933005	-0.000764439	0.0307642	0.0860735	1.18929e-12	0.0553094
LSM14A	0.926379	1.05084	0.030221	0.12446	0.520157	0.958499	1.28124e-14	0.438342	0.945791	0.824317	0.00406565	-0.121475	0.476407	0.557284	8.64476e-06	0.0808773	0.594302	0.679219	3.16086e-06	0.0849172	0.266319	0.486562	1.64397e-32	0.220243
DGKA	0.0413355	0.0918865	0.00869373	0.050551	0.0196438	0.0530962	0.0168878	0.0334524	0.0762095	0.035478	0.00412196	-0.0407315	0.0875579	0.113092	0.00745925	0.0255342	0.10615	0.164054	3.94571e-08	0.0579038	0.0446147	0.109957	1.63408e-13	0.0653424
HMGB2	0.240292	0.380292	0.000375801	0.140001	0.0611745	0.178114	0.00024899	0.116939	0.290644	0.389002	0.00416637	0.098358	0.244075	0.215907	0.0430429	-0.0281674	0.40441	0.377014	0.0967564	-0.0273964	0.149476	0.161169	0.371112	0.0116928
TSPAN14	0.161051	0.234569	0.0315925	0.0735173	0.208576	0.364943	0.000134169	0.156367	0.374388	0.281907	0.00424998	-0.0924808	0.283396	0.406775	2.15015e-14	0.123379	0.327272	0.395682	1.49606e-05	0.0684098	0.168583	0.36249	5.20135e-34	0.193907
ARPC5	0.146729	0.330405	4.37159e-07	0.183676	0.0764615	0.198927	9.43215e-05	0.122465	0.209313	0.287391	0.0043051	0.0780775	1.13573	0.85958	8.52217e-38	-0.276147	0.936507	0.785836	2.13039e-15	-0.150671	1.07304	0.671775	8.67769e-67	-0.40127
KLRC1	0.0605234	0.256342	6.07202e-10	0.195819	0.0755581	0.239333	1.81159e-07	0.163775	0.145631	0.219681	0.00432998	0.07405	0.232843	0.314957	4.14855e-06	0.0821146	0.125023	0.193047	1.48674e-05	0.0680237	0.269025	0.515513	1.75786e-30	0.246488
C17orf49	0.197712	0.464402	2.11916e-12	0.26669	0.137085	0.333437	5.88977e-08	0.196352	0.31072	0.40382	0.00437037	0.0930994	0.296284	0.192361	8.50196e-14	-0.103923	0.325419	0.246905	2.86595e-08	-0.0785145	0.202004	0.192818	0.508784	-0.00918548
RPL13A	1.73632	2.09268	1.1567e-10	0.35636	1.43653	2.42836	1.71774e-31	0.991823	2.10588	2.20697	0.00437341	0.101085	2.67952	2.19678	3.50665e-82	-0.482735	2.92537	2.6563	1.05736e-38	-0.269076	2.55345	2.25643	1.49777e-34	-0.297022
RBM17	0.321334	0.443942	0.00468785	0.122608	0.279998	0.524845	5.3223e-08	0.244847	0.211726	0.288617	0.00438354	0.0768912	0.233885	0.221343	0.352916	-0.0125425	0.27702	0.310817	0.0189618	0.0337971	0.123256	0.196678	8.95876e-09	0.0734213
ROMO1	0.177131	0.261229	0.00961076	0.0840978	0.0622147	0.121076	0.0106844	0.0588609	0.154648	0.222477	0.00452267	0.067829	0.247211	0.173521	8.76982e-09	-0.0736905	0.393228	0.304194	4.1023e-09	-0.0890342	0.164449	0.158046	0.610931	-0.00640317
RB1	0.307103	0.406118	0.0209825	0.099015	0.181724	0.266631	0.0169251	0.0849071	0.287595	0.203775	0.00458973	-0.0838197	0.337017	0.424935	1.95956e-07	0.0879185	0.461987	0.57001	8.87866e-09	0.108023	0.164281	0.359473	1.23266e-32	0.195193
IGFBP7	0.13198	0.49198	3.62377e-21	0.36	0.0128666	0.0795325	0.000279917	0.0666659	0.118795	0.184307	0.00459612	0.0655122	0.624553	0.615973	0.719583	-0.00858046	0.153939	0.164085	0.510142	0.0101452	0.245514	0.393091	3.41382e-15	0.147577
ABR	0.705909	0.539794	0.0042131	-0.166115	0.0542727	0.126125	0.0026787	0.0718519	0.4406	0.332995	0.00461049	-0.107604	0.167824	0.238444	9.32047e-08	0.0706202	0.230936	0.239381	0.529983	0.00844527	0.0749898	0.192108	8.87936e-23	0.117119
HACD4	0.0231975	0.0888988	0.00057975	0.0657013	0.0285395	0.0755752	0.00931204	0.0470357	0.0407632	0.0790431	0.00461134	0.0382799	0.217615	0.161572	3.36288e-05	-0.0560436	0.232536	0.241277	0.521711	0.00874102	0.23371	0.148393	3.02547e-08	-0.0853171
PSMA3	0.216945	0.435594	1.08171e-08	0.218649	0.200419	0.373303	1.49296e-05	0.172884	0.271356	0.352835	0.00472819	0.0814785	0.318813	0.318504	0.983746	-0.000308309	0.395339	0.364454	0.043745	-0.0308851	0.169977	0.261472	1.06926e-10	0.0914951
EIF4A2	0.684277	0.868319	0.000771393	0.184042	0.403267	0.751542	2.59143e-11	0.348275	0.573294	0.683465	0.0048075	0.110171	0.566846	0.53638	0.0942607	-0.0304653	0.792322	0.773266	0.288051	-0.0190558	0.509569	0.51174	0.906136	0.00217022
DNAJA1	1.09721	1.26581	0.00621528	0.168597	0.498569	1.06323	1.2176e-20	0.564657	0.897102	1.03199	0.00483693	0.134892	0.33531	0.305671	0.0596596	-0.0296396	0.512226	0.462617	0.00318026	-0.0496097	0.232681	0.312499	9.20347e-07	0.0798187
TAF3	0.406081	0.519885	0.0229483	0.113803	0.193316	0.288761	0.0182459	0.0954443	0.320619	0.23361	0.00486013	-0.0870093	0.219001	0.345235	4.12199e-15	0.126233	0.355772	0.478393	1.08668e-11	0.122621	0.132213	0.281812	4.70072e-23	0.149599
MT-CO3	3.70714	3.55264	0.00343615	-0.154498	3.00865	3.82681	5.47343e-18	0.818159	3.23418	3.13289	0.0049001	-0.101295	3.45856	3.5635	2.69713e-11	0.104945	3.18826	3.30587	1.60284e-12	0.117608	3.3766	3.49912	7.39487e-12	0.12252
RAB10	0.654768	0.54424	0.0378476	-0.110528	0.169123	0.351762	5.54739e-06	0.182639	0.425018	0.330782	0.00500739	-0.0942359	0.41983	0.471898	0.00279144	0.0520675	0.433527	0.544846	5.35533e-10	0.111319	0.367556	0.444716	5.0835e-05	0.0771606
ACBD5	0.0600936	0.166354	1.21619e-05	0.106261	0.0809597	0.136817	0.0329273	0.0558569	0.11709	0.0676575	0.00508361	-0.0494323	0.158317	0.192127	0.00541854	0.03381	0.216523	0.257509	0.00226536	0.0409866	0.104308	0.213041	5.57321e-19	0.108732
TMEM50A	0.348203	0.557169	7.61244e-06	0.208967	0.207296	0.437436	4.18753e-08	0.230139	0.501246	0.60564	0.00511049	0.104394	0.505119	0.402647	6.09374e-09	-0.102473	0.689549	0.548838	2.25677e-15	-0.14071	0.417964	0.347753	0.000240984	-0.0702102
GPR65	0.30611	0.465471	0.000192765	0.159361	0.142436	0.367489	9.91395e-10	0.225053	0.230505	0.313028	0.00515598	0.0825233	0.375978	0.392867	0.321963	0.0168892	0.40872	0.399013	0.563423	-0.00970706	0.22684	0.350192	1.34962e-13	0.123352
PRELID1	0.142099	0.383173	1.8797e-11	0.241074	0.123054	0.335265	3.62243e-09	0.212211	0.23071	0.310124	0.00517398	0.0794141	0.651038	0.409262	1.73762e-41	-0.241776	0.649848	0.513223	3.21662e-15	-0.136625	0.384597	0.40487	0.287142	0.0202726
ARHGDIA	0.414748	0.536117	0.00640897	0.121369	0.199713	0.393776	8.91285e-07	0.194064	0.248257	0.326532	0.00527718	0.0782752	0.268102	0.206333	4.21472e-06	-0.0617692	0.393529	0.338259	0.000316933	-0.0552704	0.152283	0.196217	0.000571211	0.0439349
TXK	0.279631	0.474176	1.42861e-05	0.194545	0.333602	0.575372	5.95746e-07	0.24177	0.700146	0.824066	0.00531067	0.12392	0.682124	1.02473	2.43283e-38	0.342603	0.207702	0.372813	2.14141e-15	0.165111	0.740673	1.19478	4.56999e-73	0.454104
TCERG1	0.273459	0.36282	0.0242201	0.0893611	0.313958	0.560688	2.34984e-07	0.24673	0.251937	0.177879	0.00564931	-0.074058	0.126642	0.169478	0.000127923	0.0428364	0.199207	0.274268	2.69847e-08	0.0750606	0.0680332	0.151614	5.78726e-15	0.0835806
CAMLG	0.210402	0.364563	1.8695e-05	0.154161	0.114044	0.324851	4.54383e-09	0.210807	0.196415	0.269085	0.00573636	0.0726707	0.209731	0.183178	0.0369441	-0.0265528	0.361107	0.294077	8.06749e-06	-0.0670295	0.150663	0.177181	0.0360859	0.0265174
JMJD1C	1.67878	1.3028	7.43601e-09	-0.375976	0.978496	1.47787	4.47165e-14	0.499374	1.15654	1.0263	0.00575978	-0.130247	0.575262	0.809699	3.58458e-29	0.234437	0.68696	0.936792	1.17832e-29	0.249832	0.580039	0.69395	3.18195e-08	0.113911
RPS17	0.743984	0.843023	0.0362663	0.0990391	0.750114	1.25713	5.35177e-20	0.507018	1.03023	0.920916	0.00579739	-0.109314	1.04703	0.89538	1.14476e-13	-0.151645	1.28124	1.21437	0.000303805	-0.0668764	1.12532	0.95662	5.14027e-14	-0.168696
ATP2B1	0.7313	0.549762	0.00135966	-0.181538	0.270613	0.435268	0.000281268	0.164655	0.548943	0.441434	0.00580743	-0.107509	0.304995	0.410602	1.02521e-10	0.105608	0.420192	0.55978	1.38055e-13	0.139588	0.124426	0.319174	1.37441e-35	0.194748
NDUFB4	0.132406	0.324253	2.15698e-09	0.191848	0.0675659	0.221239	1.11155e-07	0.153673	0.229944	0.3058	0.00612495	0.0758559	0.304396	0.220759	4.78291e-09	-0.0836377	0.49008	0.37506	8.14058e-13	-0.11502	0.264838	0.2242	0.00969732	-0.0406385
SLC3A2	0.240631	0.505538	1.25928e-09	0.264907	0.0893282	0.200838	0.000196324	0.11151	0.29578	0.382822	0.00613704	0.0870422	0.158515	0.159489	0.930964	0.00097342	0.212425	0.184172	0.018234	-0.0282531	0.0903266	0.1261	0.000505265	0.0357734
H2AFV	0.47094	0.635308	0.000611753	0.164368	0.372569	0.648448	3.7319e-08	0.275879	0.37454	0.46568	0.00640303	0.0911407	0.395935	0.328332	3.26926e-05	-0.0676031	0.46907	0.408527	0.000241345	-0.060543	0.240312	0.289446	0.00225402	0.0491341
RPL36	1.2381	1.50057	8.87689e-06	0.262463	0.858476	1.54803	2.51831e-28	0.689552	1.52917	1.63414	0.00652945	0.104962	1.92186	1.53262	5.56348e-63	-0.389238	2.36405	2.09742	1.43606e-39	-0.266631	1.94751	1.64766	1.00453e-32	-0.299854
ZDHHC20	0.487493	0.626755	0.00860576	0.139262	0.523901	0.983331	9.77855e-14	0.45943	0.575749	0.46725	0.0065739	-0.108499	0.429177	0.552107	4.47322e-11	0.12293	0.421566	0.54877	5.46037e-12	0.127204	0.206941	0.468558	1.66968e-47	0.261616
RPL18A	1.4441	1.85022	7.61778e-11	0.406119	1.33753	2.3535	3.59196e-34	1.01597	1.98163	2.08816	0.00676501	0.106531	2.40858	1.91424	3.19188e-86	-0.494339	2.68741	2.38456	3.71921e-46	-0.302851	2.37835	2.06504	2.81287e-33	-0.313313
UCHL3	0.0626233	0.119283	0.0110213	0.0566602	0.057079	0.111754	0.013224	0.0546747	0.112417	0.0655066	0.00686689	-0.0469103	0.0909259	0.10633	0.0921872	0.015404	0.131777	0.137338	0.596137	0.00556055	0.055646	0.108878	9.40144e-09	0.0532316
TPM3	0.933752	1.19632	1.51776e-07	0.262573	0.630088	1.12479	1.61182e-16	0.494704	0.724721	0.831257	0.00688761	0.106535	1.06305	0.885801	3.63565e-17	-0.177254	1.20994	1.10076	1.82139e-08	-0.109179	1.05579	0.734516	1.80504e-43	-0.321274
ANP32E	0.177131	0.295285	0.000650345	0.118154	0.0745587	0.127386	0.0370775	0.0528277	0.144509	0.20797	0.00697455	0.0634614	0.265901	0.262306	0.802086	-0.00359486	0.298442	0.295482	0.840038	-0.00295968	0.163562	0.228131	2.56949e-06	0.0645689
SPPL3	0.530444	0.404214	0.0136353	-0.12623	0.360899	0.508577	0.0043026	0.147678	0.372127	0.282138	0.00699487	-0.0899894	0.313465	0.474215	8.28075e-20	0.16075	0.368113	0.513298	2.94156e-15	0.145185	0.204503	0.426461	2.10647e-33	0.221957
EIF4E2	0.130736	0.233832	0.000484499	0.103096	0.0654978	0.131645	0.00503058	0.0661474	0.195676	0.134915	0.00704274	-0.0607611	0.16736	0.145266	0.0487676	-0.0220938	0.252833	0.235044	0.178161	-0.0177886	0.102617	0.158837	4.57419e-07	0.0562199
SNRNP48	0.0474449	0.108573	0.002807	0.0611278	0.0212854	0.0555242	0.0213749	0.0342388	0.0249221	0.0540913	0.00705002	0.0291691	0.080652	0.0863617	0.49049	0.00570973	0.0970078	0.10525	0.361856	0.00824262	0.0391021	0.0658171	0.000181359	0.026715
SDF2L1	0.110883	0.286429	3.78489e-08	0.175546	0.0989619	0.243121	9.8218e-06	0.144159	0.102305	0.154559	0.00706137	0.0522543	0.294295	0.20373	1.52472e-10	-0.0905645	0.367168	0.263282	5.7549e-12	-0.103886	0.164977	0.18259	0.18291	0.0176128
BIN1	0.143624	0.284398	1.24103e-05	0.140774	0.111352	0.184392	0.0114019	0.0730405	0.138013	0.197523	0.00719996	0.0595098	0.261655	0.203139	8.77457e-06	-0.058516	0.273864	0.239139	0.00956827	-0.0347253	0.150811	0.177394	0.0344417	0.0265831
UBR5	1.15823	0.991405	0.00447917	-0.166826	0.553158	0.940734	1.3954e-10	0.387576	0.704425	0.595611	0.00721396	-0.108814	0.217391	0.340195	7.2544e-16	0.122804	0.343856	0.481082	5.13082e-16	0.137226	0.116504	0.302566	4.02435e-37	0.186062
PHF3	0.397573	0.541985	0.00198754	0.144412	0.405603	0.662895	7.58201e-07	0.257292	0.447026	0.357025	0.00728407	-0.0900008	0.353479	0.475468	3.71322e-13	0.121989	0.433943	0.552885	4.6382e-12	0.118943	0.174204	0.372915	1.52465e-34	0.198711
ATG5	0.31074	0.453413	0.000873778	0.142673	0.16584	0.323759	2.14976e-05	0.157919	0.266037	0.193338	0.00732381	-0.072699	0.207338	0.27437	1.6457e-06	0.0670313	0.318103	0.398902	2.05496e-07	0.0807992	0.110274	0.243678	5.06656e-24	0.133404
UBE2M	0.134745	0.272169	1.55508e-05	0.137423	0.127712	0.187522	0.0352505	0.0598096	0.159291	0.220726	0.00732732	0.0614354	0.17115	0.137241	0.00193378	-0.0339094	0.246582	0.199626	0.000153585	-0.046956	0.12896	0.142686	0.23174	0.0137264
RNH1	0.1326	0.248038	0.000256659	0.115438	0.0650209	0.151889	0.000550699	0.0868685	0.109683	0.165344	0.00746333	0.0556602	0.227803	0.192748	0.00685241	-0.0350555	0.278436	0.240972	0.00516376	-0.0374642	0.135192	0.169897	0.00440226	0.034705
CCDC124	0.0699769	0.13845	0.00365078	0.0684728	0.0509896	0.0947987	0.027835	0.0438091	0.0532242	0.0943877	0.00753046	0.0411635	0.09803	0.0662352	7.96806e-05	-0.0317948	0.145157	0.122613	0.0226448	-0.0225439	0.0573371	0.0814533	0.00256061	0.0241161
IFNGR1	0.403534	0.524167	0.00748269	0.120633	0.306323	0.552215	1.57864e-07	0.245891	0.366956	0.459185	0.00756378	0.0922293	0.164229	0.193899	0.0171524	0.0296696	0.156867	0.212262	3.38818e-06	0.0553956	0.114608	0.184579	9.55094e-09	0.069971
VDAC2	0.170592	0.380287	1.72261e-09	0.209696	0.22318	0.42185	6.30169e-07	0.19867	0.217575	0.290428	0.00757667	0.0728534	0.266822	0.193049	1.88168e-08	-0.0737736	0.285191	0.247002	0.00436438	-0.0381889	0.183428	0.175749	0.567171	-0.00767818
MRPL55	0.0510245	0.11156	0.0033491	0.0605358	0.0196438	0.0771384	0.000251603	0.0574946	0.0643924	0.107552	0.00762652	0.0431593	0.101636	0.0857309	0.0649664	-0.015905	0.13872	0.12129	0.0804398	-0.0174301	0.0528006	0.0768351	0.00229156	0.0240345
RPS9	1.38641	1.74766	2.44111e-11	0.361254	1.21531	2.15952	5.45097e-36	0.944209	1.90817	2.00566	0.00779913	0.0974942	2.28512	1.86174	2.18505e-79	-0.423374	2.25312	1.99312	4.94693e-44	-0.259998	2.20049	1.90311	7.88817e-34	-0.297377
MT-ND5	2.2345	1.94938	1.00818e-07	-0.285125	1.17848	1.63546	1.32974e-13	0.456977	1.5753	1.46021	0.00818279	-0.115087	1.83671	1.85181	0.438428	0.0150984	1.87804	1.96719	4.08408e-06	0.0891551	1.81306	1.81649	0.874178	0.00343178
PPP3R1	0.544019	0.671149	0.0207055	0.12713	0.414491	0.560996	0.0061941	0.146505	0.450603	0.354954	0.00821357	-0.0956488	0.347946	0.477658	1.98606e-13	0.129711	0.436948	0.588124	8.2099e-16	0.151175	0.205368	0.405219	3.71875e-29	0.199851
IQGAP1	0.698414	0.900263	4.91203e-05	0.201849	0.374779	0.664606	7.66463e-09	0.289827	0.73534	0.844276	0.00825025	0.108936	0.867079	0.997308	1.16548e-10	0.13023	0.831657	0.9336	1.62441e-07	0.101943	0.704385	0.874545	8.39382e-17	0.17016
TBL1XR1	0.957302	0.82111	0.0296294	-0.136193	0.407292	0.604011	0.000217107	0.196719	0.821403	0.703451	0.00827776	-0.117952	0.334345	0.459935	5.56147e-13	0.12559	0.433345	0.618868	1.48081e-23	0.185523	0.198939	0.458534	1.6382e-45	0.259595
SMIM10L1	0.165045	0.279663	0.00067761	0.114618	0.0724403	0.128709	0.0171033	0.0562683	0.137074	0.196607	0.00843151	0.0595324	0.145536	0.117833	0.00841538	-0.0277038	0.158195	0.157347	0.939104	-0.000848271	0.128326	0.0987253	0.0080255	-0.0296003
RPL35	1.11095	1.54747	4.36327e-13	0.436519	0.996477	1.7889	2.64962e-32	0.792419	1.61735	1.71287	0.00856305	0.0955192	2.06547	1.60875	1.34464e-82	-0.456722	2.37951	2.07706	1.05295e-51	-0.302448	1.955	1.66023	1.93651e-32	-0.294774
REX1BD	0.157042	0.306552	7.41309e-06	0.14951	0.105262	0.227658	5.35629e-05	0.122396	0.184096	0.247688	0.00862241	0.0635917	0.310039	0.253208	9.86874e-05	-0.0568308	0.370265	0.312375	0.00011975	-0.0578904	0.185114	0.22396	0.00539541	0.0388463
C6orf226	0.0800959	0.150908	0.00519107	0.0708123	0.0409293	0.0973826	0.00260129	0.0564534	0.076207	0.124791	0.00864588	0.0485844	0.071789	0.0526208	0.00865601	-0.0191681	0.0888673	0.0748019	0.0848191	-0.0140654	0.0423096	0.054586	0.0776657	0.0122765
TBC1D20	0.110928	0.230058	5.10917e-05	0.11913	0.0720137	0.135918	0.00972076	0.0639043	0.0857895	0.132131	0.00875159	0.0463414	0.126585	0.111628	0.137042	-0.0149577	0.153331	0.173651	0.0738513	0.02032	0.109189	0.11858	0.392227	0.0093917
SMAD4	0.259182	0.381201	0.00228917	0.122019	0.129996	0.282132	1.86503e-05	0.152135	0.310592	0.234613	0.00882929	-0.0759792	0.223939	0.304483	2.70282e-08	0.080544	0.262841	0.352263	1.62736e-09	0.0894223	0.131106	0.272073	6.9618e-24	0.140967
RAC1	0.441993	0.565437	0.00656206	0.123444	0.316649	0.600835	4.82146e-09	0.284186	0.518161	0.613332	0.00925729	0.0951709	0.610382	0.426914	8.27424e-24	-0.183468	0.63021	0.532803	2.81384e-08	-0.0974065	0.510263	0.363146	1.76185e-12	-0.147117
RPS13	1.19031	1.766	8.38508e-19	0.575689	1.1642	1.98846	1.5974e-26	0.824263	1.87423	1.97357	0.00928256	0.0993388	2.05126	1.66622	2.18875e-62	-0.385032	2.32079	2.06346	2.19321e-39	-0.257332	2.11488	1.77779	2.05897e-38	-0.337094
LSM8	0.192876	0.348609	1.62809e-05	0.155733	0.0699456	0.170411	0.000100478	0.100465	0.189593	0.256925	0.00946887	0.0673314	0.281976	0.282629	0.963983	0.000653279	0.458249	0.388131	1.1252e-05	-0.0701182	0.169113	0.23452	2.24242e-06	0.0654078
TMX3	0.105868	0.165847	0.0287172	0.0599783	0.0542727	0.158078	2.19052e-05	0.103805	0.1533	0.10173	0.00961478	-0.05157	0.118106	0.167797	5.13712e-06	0.0496908	0.177777	0.2422	5.16967e-07	0.0644228	0.0686807	0.144141	1.55458e-13	0.0754601
SENP5	0.96798	0.851234	0.0372101	-0.116746	0.523804	0.928089	8.75056e-12	0.404285	0.488822	0.39638	0.00963827	-0.0924421	0.178986	0.282343	9.87128e-14	0.103357	0.271609	0.335641	2.91598e-05	0.0640322	0.112471	0.253711	4.1177e-25	0.141239
SLC25A5	0.244537	0.504507	3.11023e-10	0.259971	0.16579	0.471261	4.78583e-13	0.305472	0.296424	0.376965	0.00977339	0.0805412	0.296908	0.238124	5.08164e-05	-0.0587837	0.425733	0.337874	2.26137e-08	-0.0878595	0.198754	0.218581	0.169797	0.0198277
GIT2	0.0807613	0.221549	1.75261e-06	0.140788	0.0598853	0.187332	7.70294e-06	0.127447	0.154804	0.0998371	0.0100314	-0.054967	0.206685	0.33555	1.51517e-17	0.128865	0.330095	0.438165	6.50501e-11	0.10807	0.118863	0.295255	1.93561e-33	0.176392
MED10	0.153933	0.518747	2.27643e-21	0.364814	0.219165	0.438016	1.65116e-07	0.218851	0.347011	0.43005	0.0100689	0.083039	0.258151	0.201846	1.4707e-05	-0.0563048	0.418642	0.361131	0.000137486	-0.0575112	0.152859	0.182339	0.0190062	0.0294795
LAT2	0.428985	0.589706	0.00116263	0.160721	0.132903	0.296465	5.35383e-06	0.163562	0.461132	0.557962	0.0100697	0.0968295	0.149438	0.176232	0.0227369	0.0267939	0.0804685	0.0831994	0.755242	0.0027309	0.110059	0.20289	6.01844e-14	0.0928304
KLHL2	0.182194	0.254521	0.0475595	0.0723264	0.0876866	0.16035	0.0122317	0.0726634	0.104776	0.0600572	0.0100796	-0.0447191	0.0693416	0.120331	5.65199e-08	0.0509899	0.108025	0.155294	1.48686e-05	0.0472689	0.0503214	0.115287	8.96366e-12	0.064966
TLN1	0.337683	0.615896	2.09285e-08	0.278214	0.259461	0.457565	0.000133375	0.198104	0.323991	0.408049	0.0102353	0.0840584	0.888209	0.767782	7.9671e-08	-0.120427	0.817704	0.801261	0.427401	-0.0164425	1.18081	0.664847	9.39339e-69	-0.515961
CPSF6	0.307164	0.414573	0.0105642	0.107409	0.344222	0.623836	7.63012e-09	0.279614	0.307831	0.236558	0.0103617	-0.0712732	0.166965	0.229051	8.31743e-07	0.062086	0.242198	0.316868	1.0919e-07	0.0746698	0.085134	0.179395	1.84073e-16	0.094261
SYTL1	0.166776	0.268952	0.00164828	0.102175	0.0767228	0.12781	0.0293943	0.0510873	0.128403	0.184446	0.0103704	0.0560434	0.254244	0.274539	0.151872	0.0202946	0.422458	0.359342	6.14155e-05	-0.0631161	0.15604	0.2462	4.92102e-11	0.0901596
C9orf78	0.29917	0.497042	2.06327e-06	0.197872	0.811902	0.639741	0.000911205	-0.172161	0.338136	0.421298	0.0104718	0.0831612	0.376639	0.312772	7.20922e-05	-0.0638675	0.483223	0.442824	0.0163057	-0.0403998	0.196007	0.264783	3.31474e-06	0.068776
VAMP8	0.0892102	0.367097	2.10582e-17	0.277886	0.076246	0.225705	9.35155e-07	0.149459	0.258631	0.331065	0.0105797	0.0724341	0.765638	0.492098	2.08637e-48	-0.27354	0.843797	0.636564	3.26318e-31	-0.207234	0.465005	0.409671	0.00535933	-0.0553334
RTRAF	0.219091	0.428042	6.87631e-08	0.208952	0.233672	0.402271	2.77027e-05	0.168599	0.308916	0.388171	0.0106376	0.0792557	0.281569	0.219828	7.07272e-06	-0.0617409	0.395223	0.330524	1.57414e-05	-0.0646982	0.186396	0.218266	0.0251948	0.0318693
RNF19B	0.256371	0.175772	0.0241062	-0.0805994	0.022927	0.0613974	0.0139524	0.0384704	0.117881	0.0734795	0.0107453	-0.0444018	0.0338762	0.0410956	0.214392	0.00721938	0.0664836	0.0776588	0.15828	0.0111752	0.0169858	0.0470395	1.49282e-06	0.0300536
RAP1A	0.840778	0.682058	0.00584198	-0.158719	0.349982	0.648058	9.27787e-09	0.298075	0.784225	0.674339	0.0107992	-0.109885	0.634821	0.733844	5.87503e-07	0.0990236	0.804252	0.934299	1.49077e-10	0.130047	0.641683	0.666896	0.214135	0.0252135
CELF2	1.24503	0.972045	8.55732e-06	-0.272981	0.678078	1.15261	8.52231e-14	0.47453	1.27582	1.15017	0.0108323	-0.125652	1.25042	1.65943	3.99016e-77	0.409009	1.41229	1.69268	1.68342e-43	0.280386	1.0629	1.62638	3.47601e-126	0.563482
SLC25A33	0.170121	0.282826	0.00105547	0.112706	0.122252	0.24113	0.000168463	0.118879	0.168459	0.114148	0.010871	-0.0543104	0.0446222	0.0556165	0.0938923	0.0109943	0.0575527	0.0651443	0.302681	0.0075916	0.0291604	0.0454559	0.00961687	0.0162955
SELENOS	0.143385	0.312303	3.7038e-07	0.168918	0.102933	0.193551	0.00188932	0.0906184	0.157499	0.218806	0.0112806	0.0613074	0.252662	0.220381	0.0188691	-0.0322805	0.403587	0.338355	3.75826e-05	-0.0652321	0.138493	0.1865	0.000139338	0.0480064
MDH2	0.083291	0.284852	6.23121e-12	0.201561	0.0711103	0.190815	1.27392e-05	0.119704	0.141775	0.197898	0.0117049	0.0561231	0.224831	0.166433	2.29918e-06	-0.0583984	0.299295	0.214335	1.70634e-10	-0.0849598	0.130185	0.152519	0.0531846	0.0223338
GUK1	0.5082	0.751422	2.19154e-07	0.243222	0.976499	0.670381	2.73604e-08	-0.306117	0.596633	0.695038	0.0117978	0.0984049	0.756116	0.439401	7.16713e-62	-0.316716	0.906866	0.721419	7.86131e-24	-0.185448	0.42909	0.393141	0.070199	-0.0359486
MRPS24	0.0691626	0.242062	2.35285e-10	0.1729	0.0783644	0.196139	1.84131e-05	0.117774	0.136573	0.190812	0.0119638	0.0542392	0.205777	0.16089	0.000135677	-0.0448872	0.288705	0.233252	2.34948e-05	-0.055453	0.134127	0.152446	0.122895	0.0183189
TSSC4	0.0866805	0.199727	3.69569e-05	0.113046	0.0771997	0.144606	0.00470694	0.067406	0.143415	0.200163	0.0119651	0.056749	0.143354	0.0998416	5.31952e-06	-0.043512	0.194798	0.144756	4.4977e-06	-0.0500417	0.087756	0.088246	0.956696	0.000489985
ARL8A	0.0851554	0.140652	0.0244378	0.0554962	0.0811707	0.136464	0.0200751	0.0552932	0.0597195	0.0986896	0.0120266	0.0389701	0.0841223	0.0813555	0.739361	-0.0027668	0.135412	0.120456	0.134027	-0.0149551	0.0428237	0.0746364	3.66195e-05	0.0318128
TSR2	0.0915003	0.235579	1.54403e-07	0.144079	0.0481833	0.131998	0.000228001	0.0838145	0.10542	0.154962	0.012129	0.0495413	0.116473	0.106282	0.273091	-0.010191	0.192818	0.165374	0.0161263	-0.0274439	0.0789845	0.106401	0.00341544	0.0274162
EIF2S2	0.136655	0.292629	1.7276e-06	0.155974	0.108545	0.188034	0.00782072	0.0794887	0.267541	0.345463	0.0121698	0.077922	0.520319	0.426407	4.2056e-07	-0.0939119	0.604645	0.506963	5.65288e-08	-0.0976824	0.307084	0.385391	1.54355e-05	0.0783073
IQSEC1	0.605021	0.459077	0.00414562	-0.145944	0.236166	0.373205	0.00137431	0.137038	0.306421	0.232204	0.0123053	-0.0742175	0.21111	0.302905	1.24623e-10	0.0917958	0.311227	0.385028	2.18658e-06	0.0738005	0.115963	0.246491	1.12758e-21	0.130528
NUP107	0.122721	0.220191	0.00253404	0.0974705	0.0285395	0.163399	1.83035e-07	0.134859	0.166702	0.111456	0.0123144	-0.0552462	0.137057	0.198892	3.61936e-07	0.0618346	0.167478	0.230679	1.55764e-06	0.0632002	0.0807763	0.186869	1.7429e-19	0.106093
SCFD1	0.512175	0.621419	0.0426538	0.109244	0.269975	0.525565	1.23645e-07	0.25559	0.387816	0.304621	0.0125884	-0.0831952	0.37536	0.466895	1.19904e-07	0.0915355	0.429869	0.506397	2.14969e-05	0.0765277	0.162866	0.39632	6.46889e-44	0.233454
ZNF644	1.45975	1.16257	1.41669e-06	-0.297181	1.04258	1.61774	2.93994e-16	0.575156	0.923839	0.814234	0.0126696	-0.109604	0.382168	0.525245	5.19098e-16	0.143077	0.458145	0.638659	3.30076e-22	0.180514	0.209088	0.446214	2.44984e-40	0.237127
LAMTOR3	0.0771816	0.202939	1.39336e-06	0.125758	0.0687306	0.118295	0.0375541	0.0495644	0.0821728	0.126309	0.0127241	0.0441361	0.0739773	0.065431	0.254753	-0.00854633	0.104447	0.105642	0.894224	0.00119468	0.0412905	0.0677375	0.000291875	0.026447
PGGT1B	0.100379	0.156376	0.0341497	0.0559969	0.0540114	0.096874	0.0438154	0.0428625	0.121646	0.0764053	0.0127361	-0.0452403	0.0954625	0.145188	6.29045e-07	0.0497251	0.154675	0.185369	0.00939532	0.0306935	0.0482196	0.11554	7.70255e-14	0.0673204
CNOT2	1.80132	1.58697	0.00219837	-0.214349	0.881975	1.56827	1.67488e-20	0.68629	1.17106	1.05223	0.0129228	-0.118832	0.323248	0.411511	1.43389e-07	0.0882634	0.41038	0.527231	1.21843e-11	0.116851	0.177142	0.34857	2.71153e-27	0.171428
PDE4B	0.609933	0.331543	4.96559e-07	-0.278391	0.36243	0.690837	2.52338e-08	0.328408	0.284989	0.20446	0.0131495	-0.080529	0.0315726	0.0566822	0.000134869	0.0251097	0.113575	0.175414	4.20371e-08	0.0618397	0.04496	0.125935	8.07541e-17	0.0809753
2024-03-08	0.119522	0.207855	0.00444783	0.0883337	0.462484	0.140421	1.96678e-15	-0.322062	0.127614	0.0810798	0.0133393	-0.0465342	0.110023	0.179662	2.98356e-10	0.0696391	0.14008	0.189481	2.33924e-05	0.0494019	0.0667225	0.157212	1.44547e-16	0.0904899
NME3	0.0839111	0.223853	1.00642e-07	0.139942	0.0638562	0.174365	6.89107e-06	0.110509	0.0973674	0.146358	0.0133955	0.0489904	0.203633	0.208248	0.714486	0.00461437	0.240252	0.198642	0.000802285	-0.0416104	0.133115	0.172636	0.001003	0.0395212
COA1	0.264775	0.409383	0.000470996	0.144609	0.192903	0.31099	0.00222029	0.118087	0.375698	0.299231	0.0134398	-0.0764676	0.2647	0.443647	1.16372e-26	0.178948	0.353579	0.489074	9.42588e-15	0.135496	0.153712	0.408141	1.6918e-53	0.254429
TMEM126A	0.0879206	0.210155	2.86077e-06	0.122234	0.0425708	0.102395	0.0023966	0.0598237	0.126199	0.178652	0.013518	0.0524528	0.117083	0.0875442	0.00129394	-0.0295392	0.149957	0.133173	0.106584	-0.0167833	0.0667294	0.0829334	0.0571214	0.016204
MGMT	0.0809556	0.154125	0.0111094	0.0731698	0.0325105	0.0876743	0.00298873	0.0551638	0.0755605	0.119198	0.0136042	0.0436375	0.222576	0.268749	0.00142859	0.0461728	0.301524	0.349313	0.00295371	0.0477893	0.17131	0.292247	4.46498e-15	0.120937
IMMT	0.115322	0.243302	2.0066e-05	0.12798	0.072064	0.169902	0.000412769	0.0978383	0.225208	0.16242	0.0137539	-0.0627878	0.175592	0.198038	0.0702379	0.0224463	0.251367	0.280001	0.0407556	0.028634	0.0964407	0.162697	3.96907e-09	0.0662562
DECR1	0.160151	0.252266	0.00766077	0.092115	0.103836	0.19245	0.00283159	0.0886133	0.141658	0.19804	0.0139258	0.0563817	0.502786	0.575179	7.68234e-05	0.0723928	0.556925	0.604404	0.00832043	0.0474785	0.262999	0.478677	4.02852e-31	0.215678
CNOT4	0.652947	0.768144	0.0266087	0.115197	0.305278	0.58543	1.43697e-08	0.280152	0.548321	0.458803	0.0139441	-0.0895185	0.260391	0.409246	6.1978e-20	0.148855	0.386114	0.508582	2.20947e-12	0.122468	0.168536	0.352385	1.94994e-31	0.183848
EMC6	0.129256	0.295841	8.68264e-08	0.166585	0.0940373	0.212585	4.49205e-05	0.118548	0.160879	0.217915	0.0139482	0.0570358	0.200984	0.150485	1.02365e-05	-0.0504999	0.259808	0.205517	9.98591e-06	-0.0542902	0.132355	0.133783	0.89732	0.00142869
COX14	0.104579	0.20869	0.00018797	0.104111	0.0783644	0.151889	0.00349015	0.0735251	0.120498	0.173202	0.0140101	0.0527046	0.242212	0.173306	5.20356e-08	-0.0689056	0.3676	0.272903	7.32697e-11	-0.0946967	0.15683	0.162803	0.640134	0.00597268
ZSWIM8	0.0891649	0.156884	0.00850749	0.0677187	0.0297042	0.0659006	0.0252961	0.0361964	0.114384	0.0725903	0.0146426	-0.0417939	0.0753658	0.109783	0.000122103	0.0344172	0.11108	0.130551	0.045517	0.0194707	0.0430186	0.0847406	2.70719e-07	0.041722
CHD1	1.46877	1.27518	0.000453668	-0.193591	0.854737	1.36835	5.16161e-16	0.513614	1.01214	0.907194	0.0147485	-0.104943	0.336552	0.393557	0.000400291	0.0570049	0.38776	0.520778	6.13954e-15	0.133018	0.159741	0.315031	4.88157e-24	0.15529
RUNX1	1.06359	0.717523	2.03669e-07	-0.346067	0.236148	0.386279	0.000726605	0.15013	0.577238	0.47444	0.0150823	-0.102798	0.737743	1.10686	1.27755e-56	0.369119	1.03957	1.30322	3.4981e-29	0.263648	0.666803	0.946762	6.64511e-33	0.279959
ATXN1	0.734388	0.523069	0.000214242	-0.211318	0.18199	0.399902	1.45576e-06	0.217912	0.801781	0.685441	0.0151515	-0.11634	0.621606	0.874841	2.85848e-29	0.253234	0.942852	1.17128	1.06549e-22	0.228429	0.496089	0.713473	4.51973e-23	0.217384
SF3B2	0.303196	0.466941	5.67154e-05	0.163745	0.319667	0.528243	8.78666e-06	0.208577	0.301517	0.374374	0.0151557	0.0728573	0.309888	0.288739	0.153163	-0.0211487	0.480175	0.436124	0.00754939	-0.0440511	0.204957	0.262075	0.00011285	0.057119
PRPF8	0.293073	0.380517	0.0322512	0.0874441	0.14201	0.31479	2.08454e-06	0.17278	0.232642	0.17283	0.0152655	-0.0598127	0.253074	0.303438	0.000545384	0.0503639	0.292615	0.341703	0.000836194	0.0490885	0.147011	0.255861	3.93666e-15	0.10885
SOS1	0.313836	0.443583	0.00588582	0.129747	0.19205	0.345825	0.000300759	0.153775	0.341084	0.262429	0.0154075	-0.0786552	0.45645	0.658963	7.01867e-25	0.202513	0.679608	0.904543	3.22357e-26	0.224936	0.289417	0.516657	5.04853e-33	0.22724
SYNGR1	0.0660128	0.160609	0.00052019	0.0945958	0.0554374	0.149936	0.000118826	0.094499	0.143425	0.201197	0.0154586	0.0577721	0.148714	0.0972187	1.97125e-06	-0.0514957	0.268995	0.164151	3.85528e-14	-0.104844	0.0822281	0.10345	0.0284585	0.0212222
AP3B1	0.941635	0.742816	0.000337908	-0.198819	0.327472	0.735558	2.6049e-14	0.408087	0.569513	0.473974	0.0155603	-0.0955384	0.437817	0.622316	1.12697e-23	0.184499	0.547352	0.700253	2.18949e-15	0.152901	0.238017	0.516467	1.62698e-50	0.278449
ATP5PB	0.115558	0.315007	6.01923e-11	0.19945	0.0783644	0.22954	3.72871e-07	0.151176	0.186829	0.247233	0.0158318	0.0604039	0.371837	0.290376	1.29484e-07	-0.081461	0.49909	0.397737	2.93259e-10	-0.101352	0.235354	0.269621	0.0275422	0.0342668
PDCD5	0.0666328	0.164607	5.24938e-05	0.0979739	0.0425708	0.122798	0.000296938	0.0802274	0.0656853	0.104887	0.0159509	0.0392013	0.213298	0.154756	1.29399e-06	-0.0585426	0.308269	0.234015	6.57666e-08	-0.0742547	0.139149	0.161331	0.0657738	0.0221813
SAT2	0.140235	0.271886	2.15906e-05	0.131651	0.0991729	0.20444	0.000172703	0.105267	0.128021	0.178766	0.0162893	0.0507447	0.133916	0.123896	0.328046	-0.0100205	0.159557	0.136098	0.0278232	-0.0234587	0.0698141	0.0989624	0.00134892	0.0291483
PFDN5	0.708815	0.950219	7.4808e-07	0.241404	0.73125	1.08133	4.99921e-11	0.350079	1.03717	1.12903	0.0163546	0.0918557	1.43247	1.10912	7.0544e-56	-0.323346	1.58238	1.37541	8.88762e-30	-0.206976	1.34718	1.09848	4.55956e-29	-0.2487
MT-ND2	2.89121	2.51711	3.25982e-11	-0.374109	1.79487	2.35207	2.74128e-15	0.557195	1.9754	1.88291	0.0166551	-0.0924866	2.52869	2.50259	0.219085	-0.0260982	1.94015	2.14925	2.27142e-25	0.209105	2.88867	2.54317	2.40611e-42	-0.345492
ANXA2R	0.0937945	0.167594	0.00515448	0.0737999	0.0353167	0.0783524	0.0130748	0.0430357	0.0643924	0.103997	0.016673	0.039605	0.126306	0.125794	0.959704	-0.000512217	0.236985	0.218988	0.161879	-0.0179969	0.0849936	0.0950232	0.296685	0.0100295
PLEK	0.32842	0.450612	0.00532311	0.122192	0.0771359	0.16295	0.0136385	0.0858136	0.263752	0.339513	0.0167108	0.0757608	1.07968	0.956065	2.54494e-08	-0.123618	1.31865	1.1487	2.09669e-17	-0.169952	0.883931	0.898037	0.59613	0.0141055
USP47	0.900908	0.764717	0.00885549	-0.136191	0.625594	1.00802	1.71561e-10	0.382426	0.69537	0.599764	0.0169552	-0.0956069	0.483273	0.69293	1.51914e-27	0.209658	0.572062	0.783712	1.4833e-26	0.211651	0.263677	0.597238	2.51359e-61	0.333561
CDC42EP3	0.2513	0.41889	0.000129576	0.167589	0.053108	0.124521	0.00170368	0.0714128	0.155733	0.216221	0.0169731	0.0604881	0.328486	0.31302	0.328256	-0.015466	0.413053	0.385773	0.0853726	-0.0272807	0.204031	0.29892	6.17466e-10	0.0948891
CCZ1B	0.093737	0.152148	0.0268388	0.0584112	0.0490868	0.147739	2.48461e-05	0.0986521	0.161261	0.111252	0.0170692	-0.0500084	0.0890164	0.128057	3.40514e-05	0.0390403	0.149631	0.166314	0.135848	0.0166827	0.0706106	0.117247	8.81678e-07	0.0466368
BUD23	0.2684	0.458251	1.18723e-06	0.189851	0.191096	0.384685	4.99656e-07	0.193588	0.217458	0.281817	0.0171793	0.0643589	0.15149	0.150588	0.934623	-0.000902217	0.206354	0.178859	0.0203508	-0.0274956	0.0687682	0.116561	2.65917e-07	0.0477926
EZR	0.913199	0.712315	0.000274953	-0.200884	0.450864	0.748106	8.93257e-08	0.297242	1.17287	1.057	0.0172569	-0.115868	0.332828	0.3631	0.0669549	0.0302715	0.608543	0.595765	0.489222	-0.0127782	0.181964	0.290947	9.09787e-13	0.108983
GABARAPL2	0.126726	0.308686	3.06358e-08	0.181959	0.717501	0.189404	2.07298e-28	-0.528097	0.174195	0.232967	0.0175257	0.0587712	0.379269	0.228611	1.79557e-22	-0.150658	0.422324	0.343543	2.50734e-07	-0.0787809	0.328487	0.227265	5.72579e-09	-0.101222
MPC1	0.0776115	0.178305	0.000136273	0.100694	0.0252564	0.0845782	0.00139622	0.0593219	0.0849063	0.127456	0.0176882	0.0425501	0.154265	0.14373	0.33764	-0.0105349	0.193944	0.183849	0.402486	-0.0100946	0.107233	0.112663	0.604362	0.00542989
MRPL13	0.100334	0.157616	0.0272948	0.0572822	0.0715872	0.149462	0.00107435	0.0778744	0.100867	0.14607	0.0178622	0.0452028	0.146424	0.123981	0.0304556	-0.0224426	0.194236	0.175776	0.111211	-0.0184593	0.0774415	0.115875	8.39911e-05	0.0384333
RRP1B	0.106001	0.226338	6.36696e-05	0.120337	0.111829	0.213992	0.00084829	0.102164	0.131401	0.0869017	0.0181885	-0.0444994	0.184401	0.195104	0.38216	0.0107035	0.256296	0.292402	0.00973777	0.0361067	0.0856305	0.154481	8.99494e-11	0.0688502
ARHGAP26	1.23793	1.02487	0.000491538	-0.213067	0.530934	0.806405	9.29292e-06	0.275471	0.749834	0.643328	0.0185584	-0.106507	0.777869	1.09019	7.1862e-47	0.312325	0.977743	1.22932	3.28682e-32	0.251581	0.711385	1.05193	6.47287e-52	0.340544
PPP1R2	0.401184	0.610429	2.10988e-05	0.209245	0.449619	0.878469	8.73201e-16	0.42885	0.716687	0.62094	0.0191319	-0.0957464	0.301253	0.342991	0.00722379	0.0417384	0.385244	0.43393	0.00270083	0.0486858	0.184057	0.299003	8.79666e-14	0.114946
CCDC107	0.147824	0.29032	1.2106e-05	0.142496	0.053108	0.112615	0.00546219	0.0595069	0.230922	0.297905	0.019216	0.0669828	0.295671	0.260089	0.0128373	-0.0355818	0.395183	0.299562	1.70734e-10	-0.0956209	0.235333	0.25638	0.160089	0.0210468
TMED1	0.137275	0.247305	0.000430366	0.11003	0.0430477	0.143236	1.82524e-05	0.100188	0.148772	0.203231	0.0192416	0.054459	0.0721167	0.0592348	0.0745226	-0.0128819	0.0721628	0.0765607	0.567765	0.00439792	0.039607	0.0572993	0.0077971	0.0176923
SNRPC	0.131166	0.31901	3.6134e-09	0.187845	0.15202	0.238157	0.00773299	0.0861369	0.195793	0.254284	0.0193419	0.058491	0.231913	0.182098	6.45387e-05	-0.049815	0.271745	0.243115	0.0290661	-0.0286304	0.131185	0.159386	0.0160868	0.0282004
GIMAP7	0.0942244	0.264954	4.55047e-08	0.170729	0.0285395	0.076121	0.00978945	0.0475816	0.260542	0.332409	0.0193946	0.0718666	1.37083	1.18363	3.37074e-20	-0.187198	1.50353	1.32688	5.99879e-22	-0.176658	1.00878	0.97429	0.0990107	-0.0344917
LAMP1	0.281007	0.48165	1.39053e-06	0.200642	0.148934	0.228316	0.0161377	0.0793819	0.188746	0.249866	0.0195533	0.0611198	0.172763	0.164345	0.476706	-0.00841858	0.242826	0.232505	0.427652	-0.0103214	0.107995	0.142636	0.00186817	0.0346412
PRPS1	0.0579937	0.125991	0.00181931	0.0679975	0.0353167	0.0935847	0.00277691	0.058268	0.0572507	0.0934985	0.0195949	0.0362479	0.0585237	0.0649817	0.362452	0.00645802	0.0992321	0.0843925	0.0767408	-0.0148396	0.0335818	0.0518395	0.00475064	0.0182577
RAPGEF1	1.13377	0.958925	0.00464729	-0.174842	0.274716	0.538742	3.55456e-08	0.264026	0.736015	0.636401	0.0196615	-0.0996133	0.482325	0.678449	3.09204e-24	0.196124	0.575392	0.710099	2.15029e-12	0.134706	0.264449	0.561089	3.61281e-49	0.29664
PPID	0.0837209	0.158124	0.00318659	0.0744027	0.0297042	0.0688372	0.0158773	0.039133	0.0967209	0.141395	0.0200938	0.0446744	0.142474	0.123698	0.0658503	-0.018776	0.213108	0.214726	0.896533	0.00161786	0.0791795	0.126272	1.59573e-06	0.0470926
AL021707.1	0.209592	0.30002	0.0130732	0.0904284	0.0470186	0.09429	0.0232448	0.0472714	0.184592	0.132506	0.0204115	-0.0520865	0.108463	0.182829	1.89895e-11	0.0743663	0.111219	0.171829	2.22111e-08	0.0606094	0.0507273	0.147976	7.88517e-22	0.0972482
HARS	0.083291	0.207904	7.37847e-06	0.124613	0.0537959	0.0989493	0.0279233	0.0451534	0.125171	0.0829724	0.0206736	-0.0421981	0.107324	0.125092	0.0663369	0.0177687	0.167061	0.160496	0.55738	-0.00656437	0.0573379	0.103483	1.993e-07	0.046145
GLRX3	0.102479	0.185013	0.00190087	0.082534	0.0526312	0.140808	0.000107254	0.0881765	0.15218	0.105401	0.0214194	-0.046779	0.151018	0.160457	0.40094	0.00943899	0.195337	0.199588	0.726643	0.00425086	0.107897	0.142734	0.00176664	0.0348371
CAND1	0.22563	0.311009	0.0206853	0.0853793	0.12957	0.236861	0.00105511	0.107291	0.21643	0.160153	0.0214225	-0.056277	0.167852	0.215912	9.79985e-05	0.0480598	0.241597	0.294386	0.000134565	0.0527897	0.103522	0.178063	3.58638e-10	0.0745416
ZNF24	0.161952	0.288347	0.000105267	0.126395	0.0643331	0.135918	0.00432602	0.071585	0.198619	0.258515	0.0214481	0.0598961	0.150395	0.168979	0.0973034	0.0185838	0.21728	0.224977	0.538276	0.00769728	0.0947043	0.143577	9.07647e-06	0.0488723
MAPK8IP3	0.224109	0.152656	0.0338722	-0.0714528	0.0877369	0.145277	0.0274671	0.0575402	0.127347	0.0858982	0.0217796	-0.0414485	0.101	0.160167	1.77909e-08	0.059167	0.127573	0.170216	0.000104887	0.0426434	0.0587821	0.150206	5.0463e-19	0.0914238
SKP1	0.761201	1.07719	1.30817e-09	0.315987	0.69979	0.895609	0.00037718	0.195819	0.742707	0.83467	0.0219248	0.0919632	0.823151	0.669574	1.37631e-15	-0.153577	0.880889	0.803611	1.74527e-05	-0.0772779	0.786639	0.628119	1.86634e-15	-0.15852
STARD3NL	0.167826	0.300074	0.000228664	0.132247	0.093776	0.188736	0.000894662	0.09496	0.16517	0.221998	0.0219467	0.0568283	0.240302	0.202146	0.0057559	-0.0381557	0.296519	0.259525	0.0103867	-0.0369939	0.156506	0.204736	0.000238556	0.0482301
RBM3	0.517889	0.730836	2.23174e-06	0.212947	0.367952	0.784452	2.94651e-16	0.4165	0.638916	0.722991	0.0223463	0.084075	0.629814	0.458661	3.10739e-21	-0.171153	0.642506	0.556403	1.26212e-06	-0.0861034	0.266196	0.287199	0.200452	0.0210035
GPRIN3	0.774184	0.586196	0.000949321	-0.187989	0.207984	0.411884	9.25299e-06	0.2039	0.438182	0.353814	0.0224428	-0.0843684	0.245933	0.410137	3.25878e-22	0.164205	0.355327	0.496699	1.09878e-14	0.141371	0.159956	0.427926	9.92685e-52	0.26797
RPS8	1.49711	1.91521	1.00993e-10	0.418102	1.37753	2.36939	3.15375e-32	0.991865	2.17702	2.26991	0.0225426	0.0928932	2.48598	2.01405	2.37821e-75	-0.471933	2.87705	2.57414	1.28672e-43	-0.302902	2.53326	2.26709	1.74569e-24	-0.266169
ABCE1	0.0891649	0.13969	0.0429635	0.0505248	0.0465418	0.109522	0.00306199	0.0629805	0.078294	0.118709	0.0227041	0.0404147	0.118041	0.154388	0.000549997	0.0363464	0.181101	0.199845	0.117504	0.0187442	0.0575689	0.127579	2.0399e-13	0.0700106
CASD1	0.155608	0.218668	0.0492129	0.0630609	0.0598853	0.156199	0.000177941	0.0963142	0.134198	0.089686	0.0232214	-0.0445124	0.0968999	0.180902	7.54727e-15	0.0840016	0.12631	0.202875	9.9236e-11	0.0765648	0.0551848	0.159074	7.08255e-23	0.10389
ANAPC11	0.0632434	0.206435	6.82253e-09	0.143191	0.0619534	0.126912	0.00618211	0.0649582	0.111651	0.158002	0.0233894	0.0463509	0.31647	0.205653	6.95469e-15	-0.110817	0.378829	0.292989	5.50162e-09	-0.0858398	0.217329	0.190978	0.0610879	-0.0263507
RAB7A	1.24991	1.09094	0.0164997	-0.158975	0.573345	1.02631	3.64362e-13	0.452961	0.753898	0.660707	0.0236347	-0.0931914	0.433002	0.496135	0.00038323	0.0631333	0.465255	0.526795	0.000409789	0.0615402	0.235703	0.465522	1.00246e-35	0.229819
BNIP3L	0.196749	0.343649	8.28329e-05	0.146901	1.20277	0.301132	1.42471e-52	-0.901637	0.27408	0.211037	0.0236936	-0.063043	0.144105	0.12004	0.0305683	-0.0240642	0.163712	0.196832	0.00669797	0.0331195	0.125364	0.131006	0.654615	0.00564235
SSBP1	0.205582	0.441844	4.93585e-10	0.236262	0.172879	0.382857	7.28431e-08	0.209979	0.271621	0.33752	0.0242556	0.065899	0.456187	0.365227	6.5246e-08	-0.0909598	0.574561	0.475401	2.68208e-09	-0.0991599	0.273425	0.323328	0.00276695	0.0499029
ATP6V1G1	0.389976	0.649591	3.21408e-08	0.259615	0.342791	0.644609	2.14051e-10	0.301818	0.477956	0.557286	0.0243082	0.0793298	0.578171	0.41528	2.84658e-21	-0.162891	0.659916	0.560193	2.98157e-09	-0.0997232	0.517085	0.366177	6.47183e-17	-0.150908
DAZAP1	0.218276	0.367551	5.6431e-05	0.149275	0.0795291	0.181452	0.000112381	0.101923	0.16955	0.222102	0.0243799	0.052552	0.109528	0.126487	0.0758177	0.0169596	0.192852	0.181196	0.326755	-0.0116561	0.0690345	0.114035	1.89191e-06	0.0450006
PDIA3	0.880009	1.073	0.00048829	0.192989	0.660166	1.34996	1.18989e-26	0.68979	0.563065	0.652073	0.0246809	0.0890076	0.746048	0.656002	5.39952e-06	-0.0900459	0.839824	0.761443	4.39418e-05	-0.0783811	0.362283	0.516376	5.56618e-15	0.154093
C1D	0.168446	0.367775	3.40036e-09	0.199329	0.12957	0.26623	2.3755e-05	0.136661	0.209695	0.269743	0.0247615	0.0600483	0.226922	0.20309	0.0613958	-0.0238321	0.284328	0.260193	0.0771485	-0.0241351	0.102652	0.144794	0.000120831	0.0421418
CCDC43	0.0712624	0.123511	0.0207101	0.0522488	0.0559143	0.138732	0.000643914	0.0828181	0.0602488	0.0961661	0.0248104	0.0359172	0.0621941	0.0630989	0.902249	0.000904773	0.0864553	0.0717205	0.0692461	-0.0147349	0.0292402	0.0533678	0.000188955	0.0241275
NAP1L4	0.514053	0.658041	0.00313595	0.143988	0.437572	0.753681	1.39286e-10	0.316109	0.533883	0.453397	0.0252126	-0.0804851	0.547013	0.617454	0.000159458	0.0704411	0.638259	0.723942	2.52445e-06	0.085683	0.385266	0.559945	2.67355e-19	0.174678
EMC7	0.189159	0.324708	0.000102699	0.135548	0.08726	0.242151	3.3384e-07	0.154891	0.212693	0.271405	0.0252703	0.0587117	0.179843	0.162144	0.122605	-0.0176987	0.296573	0.215297	3.12043e-10	-0.0812767	0.0999229	0.12977	0.0040444	0.0298474
RO60	0.242288	0.365525	0.00141713	0.123237	0.178922	0.24873	0.0427073	0.0698074	0.229827	0.29163	0.0252997	0.0618031	0.281476	0.317349	0.0160059	0.0358732	0.330742	0.327348	0.819529	-0.0033944	0.168143	0.244251	8.11972e-08	0.0761081
TRAPPC10	1.16462	1.30705	0.0159903	0.142435	0.862777	1.32422	2.05078e-12	0.461443	1.09391	0.995437	0.0253992	-0.0984758	0.414849	0.550016	4.37914e-13	0.135167	0.513806	0.603989	4.72389e-07	0.0901827	0.244511	0.497155	4.87111e-43	0.252644
MPP5	0.0394258	0.0811757	0.0219236	0.0417499	0.0184791	0.0645306	0.00342913	0.0460515	0.0289486	0.0543496	0.0257119	0.025401	0.0544754	0.107781	1.77054e-09	0.0533053	0.0625643	0.0974804	6.70159e-05	0.0349162	0.0243845	0.073494	1.5634e-11	0.0491095
MYH9	1.2447	0.956927	2.97337e-06	-0.287775	0.778969	1.24878	1.02948e-11	0.469815	1.05384	0.959537	0.0257151	-0.0943018	0.670003	0.725366	0.00459096	0.055363	0.719973	0.787854	0.000327448	0.0678805	0.714786	0.619049	6.40726e-06	-0.0957366
LCOR	0.749309	0.637163	0.0441257	-0.112147	0.310185	0.489452	0.00020024	0.179267	0.527007	0.443187	0.025761	-0.0838195	0.275048	0.450749	1.5453e-25	0.175701	0.39544	0.553738	6.81724e-19	0.158297	0.151897	0.400228	9.17446e-49	0.248331
LSM1	0.104389	0.280395	6.01319e-09	0.176006	0.06105	0.159682	5.87306e-05	0.098632	0.148535	0.197379	0.0258949	0.0488441	0.184159	0.140332	0.000111915	-0.0438269	0.24475	0.193628	3.47219e-05	-0.0511217	0.137858	0.101357	0.00133531	-0.0365004
SYNE1	0.863879	0.747934	0.047938	-0.115945	0.422331	0.646887	6.39804e-05	0.224556	0.592449	0.502815	0.0263936	-0.0896335	1.20684	1.57852	1.43641e-55	0.37168	1.3834	1.64398	4.11459e-34	0.260588	0.665423	1.26327	1.45656e-109	0.597852
GGNBP2	0.457891	0.554165	0.0482438	0.0962742	0.390305	0.74245	2.00317e-12	0.352145	0.426904	0.352182	0.0263966	-0.0747215	0.251398	0.308415	9.61312e-05	0.0570169	0.349867	0.362028	0.431298	0.0121614	0.16456	0.272006	1.57e-13	0.107446
FIP1L1	0.290209	0.375225	0.0393615	0.0850163	0.226533	0.360765	0.000701755	0.134232	0.300898	0.237137	0.0270861	-0.0637615	0.213632	0.275708	7.55141e-06	0.062076	0.323159	0.382252	0.000150068	0.0590935	0.135772	0.228571	4.5642e-12	0.0927989
CCDC32	0.130459	0.209598	0.0130324	0.0791391	0.0895894	0.198373	0.000111323	0.108784	0.170199	0.121376	0.0271921	-0.0488232	0.101051	0.115852	0.119428	0.014801	0.166001	0.177815	0.308103	0.0118137	0.0652339	0.113807	3.22222e-07	0.0485733
VTI1A	0.314328	0.503039	6.95911e-05	0.188711	0.164625	0.285299	0.00113087	0.120674	0.408038	0.331433	0.027515	-0.0766046	0.525441	0.787794	1.20865e-36	0.262353	0.662902	0.911896	8.22793e-32	0.248994	0.499856	0.65814	3.40362e-15	0.158284
NFAT5	1.5482	1.26648	4.50085e-05	-0.281716	0.847267	1.45651	3.80139e-18	0.609238	1.05382	0.941891	0.0279757	-0.111929	0.435368	0.651946	9.48492e-28	0.216578	0.497464	0.646529	4.03506e-14	0.149065	0.219663	0.534197	2.63218e-58	0.314535
SRRM1	0.869654	1.04333	0.000717676	0.173675	0.784771	1.39298	2.72748e-24	0.608213	0.706536	0.792838	0.0280136	0.0863016	0.511761	0.473019	0.0313655	-0.0387418	0.698189	0.672665	0.165745	-0.0255248	0.277346	0.441842	1.6494e-19	0.164495
UBE2I	0.303924	0.503296	2.10321e-06	0.199372	0.264802	0.48806	1.89795e-07	0.223258	0.366324	0.4396	0.0281479	0.0732762	0.375382	0.328298	0.00278838	-0.0470846	0.473767	0.39879	2.47643e-06	-0.0749771	0.239419	0.279089	0.0093613	0.03967
SERPINB9	0.652767	0.365443	1.08607e-06	-0.287324	0.128677	0.279628	9.7432e-05	0.150951	0.317269	0.394364	0.0281914	0.077095	0.236889	0.24266	0.683331	0.00577168	0.439147	0.388453	0.00255765	-0.0506939	0.110059	0.171697	1.65414e-07	0.0616373
DNMBP	0.0575638	0.121031	0.00633891	0.0634674	0.135806	0.209021	0.0406692	0.0732153	0.130793	0.0857839	0.0283893	-0.0450091	0.0380763	0.0592041	0.00144573	0.0211277	0.0516942	0.0732163	0.00518403	0.0215221	0.0242694	0.0643384	8.01653e-09	0.040069
RUNX3	1.49432	1.62919	0.0121165	0.134868	0.811161	1.30167	4.03878e-13	0.490505	1.17575	1.27366	0.0285037	0.0979123	0.71235	0.839466	4.39185e-09	0.127116	0.914877	0.931559	0.401391	0.0166826	0.428749	0.794748	3.11883e-59	0.365999
GNS	0.0887804	0.152885	0.025239	0.0641051	0.0173144	0.0605361	0.00619207	0.0432216	0.097632	0.0622082	0.0294312	-0.0354239	0.0975938	0.13543	0.000171622	0.037836	0.125731	0.147412	0.041376	0.0216803	0.0608209	0.103631	4.36892e-06	0.04281
SMAD7	0.891465	0.746898	0.00894033	-0.144568	0.435293	0.692602	1.01511e-06	0.257309	0.634997	0.722818	0.0294906	0.0878213	0.166679	0.19282	0.0304572	0.0261411	0.188581	0.190862	0.849275	0.00228074	0.0764769	0.137609	2.30417e-09	0.0611324
HNRNPH1	0.774038	0.673855	0.0396693	-0.100183	0.488452	0.840062	4.02103e-10	0.35161	0.525997	0.447698	0.0295085	-0.0782992	0.268612	0.353144	4.53022e-08	0.0845321	0.364504	0.465898	2.36962e-10	0.101394	0.160229	0.275789	2.08743e-15	0.115559
CNST	0.203867	0.35127	0.000326916	0.147403	0.130768	0.289171	0.00010875	0.158403	0.256335	0.196868	0.0304731	-0.0594678	0.203467	0.234141	0.0357901	0.0306736	0.172211	0.239134	4.64666e-07	0.066923	0.266814	0.231965	0.0554207	-0.0348488
ATP2A3	0.197076	0.271432	0.0335186	0.074356	0.0537959	0.108464	0.0127714	0.0546685	0.138899	0.0961388	0.03061	-0.0427604	0.148814	0.194319	0.000123481	0.0455046	0.237171	0.2857	0.000467276	0.0485285	0.0994726	0.172864	8.00371e-10	0.0733915
CUL5	0.338616	0.481723	0.00133838	0.143107	0.201322	0.384689	1.05796e-05	0.183367	0.365469	0.29774	0.030669	-0.0677283	0.218816	0.333106	2.53712e-14	0.11429	0.316803	0.397056	7.28007e-07	0.0802532	0.113809	0.275896	1.53994e-30	0.162087
PRPF38A	0.144435	0.271378	2.97276e-05	0.126944	0.0666625	0.146488	0.000869921	0.0798252	0.16617	0.217659	0.0307738	0.0514885	0.129453	0.14104	0.260581	0.0115876	0.164217	0.175182	0.329724	0.0109654	0.0752192	0.126092	1.6184e-07	0.0508723
BEX4	0.113648	0.268219	1.5416e-07	0.154572	0.129354	0.226956	0.00244769	0.097602	0.1401	0.187399	0.0314015	0.0472989	0.119787	0.109657	0.309044	-0.01013	0.0950828	0.10937	0.121928	0.0142872	0.107627	0.104611	0.776928	-0.00301602
TLE4	1.32528	1.12071	0.00254554	-0.204572	0.860201	1.31143	7.22992e-11	0.451224	0.831648	0.735166	0.0319394	-0.0964829	0.501759	0.610711	9.67402e-09	0.108953	0.365298	0.516861	2.70407e-18	0.151564	0.23117	0.480882	1.29175e-39	0.249712
NUMB	0.397284	0.275787	0.00345479	-0.121498	0.0940373	0.173847	0.0085993	0.0798098	0.210026	0.155451	0.032149	-0.0545752	0.264984	0.340391	1.09523e-06	0.0754078	0.268732	0.36456	9.65889e-10	0.0958284	0.117429	0.281541	3.38749e-26	0.164112
NCBP2AS2	0.107538	0.305766	3.80635e-10	0.198228	0.1221	0.217597	0.0014864	0.0954969	0.134369	0.179655	0.0324875	0.0452863	0.142868	0.127142	0.121414	-0.0157265	0.196208	0.149807	3.40146e-05	-0.0464012	0.0863995	0.0936654	0.440652	0.00726597
ZNF264	0.0953196	0.152148	0.0250752	0.0568286	0.0509896	0.12644	0.00117673	0.0754505	0.114914	0.0770362	0.0325541	-0.0378774	0.0806682	0.0908089	0.236932	0.0101407	0.117778	0.135653	0.0776105	0.0178751	0.0454019	0.0855412	6.07698e-07	0.0401393
RGS9	0.0636732	0.130502	0.00379434	0.0668288	0.0212854	0.06038	0.0166194	0.0390946	0.0283021	0.0525712	0.0325796	0.0242691	0.0986031	0.101475	0.759279	0.00287215	0.165374	0.139847	0.0233539	-0.0255268	0.0720809	0.0749487	0.755323	0.00286778
CLEC16A	0.138222	0.205702	0.0302793	0.06748	0.110879	0.214942	0.00122795	0.104062	0.172933	0.125305	0.0327974	-0.0476274	0.113836	0.219358	2.37851e-18	0.105522	0.179147	0.263602	6.82172e-10	0.0844559	0.0727975	0.230136	4.24637e-35	0.157338
LINC00513	0.711553	1.11417	5.05419e-08	0.402616	0.0664515	0.188472	2.81327e-05	0.12202	0.965153	1.07836	0.032834	0.113204	0.364065	0.487346	9.31349e-11	0.123282	0.348969	0.416698	6.16077e-05	0.0677285	0.15059	0.292622	9.78548e-21	0.142032
PHB	0.0636732	0.106825	0.0432106	0.0431518	0.0430477	0.0920181	0.0117668	0.0489704	0.0846416	0.122638	0.0328744	0.0379963	0.224008	0.176319	0.000106361	-0.0476888	0.29144	0.252976	0.0034379	-0.0384634	0.15137	0.16791	0.170563	0.0165397
NEAT1	1.72497	1.4912	0.000315797	-0.233772	0.543795	0.823334	1.26739e-05	0.279539	1.31986	1.21591	0.0334166	-0.103943	1.24834	1.63763	1.65887e-65	0.389289	1.12624	1.37099	6.69942e-26	0.244753	0.891168	1.26707	1.5334e-56	0.3759
HINT2	0.0217177	0.0824157	0.000195225	0.060698	0.0112251	0.0627708	0.00134386	0.0515457	0.0323285	0.0580206	0.0335653	0.025692	0.126284	0.0948278	0.000814095	-0.0314557	0.175648	0.130979	4.04468e-05	-0.0446688	0.0715498	0.0851809	0.120448	0.0136311
OS9	0.178185	0.293591	0.000688961	0.115406	0.0738528	0.129923	0.0240225	0.0560698	0.196323	0.146817	0.0337647	-0.0495054	0.148756	0.188303	0.000745861	0.039547	0.226025	0.253556	0.0400189	0.0275317	0.082113	0.157915	2.19683e-12	0.0758024
PPP2R5A	0.378415	0.566677	9.17082e-05	0.188263	0.21445	0.399643	5.05485e-06	0.185193	0.435092	0.361779	0.0338506	-0.0733129	0.311646	0.424171	4.78623e-11	0.112525	0.462702	0.539016	2.52574e-05	0.0763146	0.210118	0.398403	9.65286e-28	0.188286
RPL22L1	0.253974	0.504033	1.77516e-09	0.250059	0.167431	0.340714	5.3036e-06	0.173283	0.268188	0.331296	0.0339061	0.063108	0.20518	0.163005	0.000597777	-0.0421744	0.286713	0.270123	0.238803	-0.01659	0.128029	0.168598	0.000775702	0.0405685
MCPH1	0.209121	0.283104	0.0469323	0.0739838	0.108711	0.217597	0.000620901	0.108886	0.189298	0.141112	0.0340905	-0.048186	0.207338	0.33655	1.99735e-16	0.129212	0.310833	0.404473	3.47512e-08	0.0936404	0.111709	0.301336	2.41901e-37	0.189627
SDF4	0.254701	0.359149	0.00717603	0.104448	0.0835001	0.166064	0.00112974	0.0825638	0.152032	0.201194	0.0341112	0.0491621	0.182061	0.171564	0.3782	-0.0104969	0.228215	0.200452	0.024281	-0.027763	0.126134	0.178159	1.56159e-05	0.0520253
FAM53B	1.05743	0.899503	0.0213575	-0.157926	0.13216	0.2268	0.00630701	0.0946397	0.411912	0.338213	0.0342629	-0.0736988	0.133904	0.196705	1.23567e-07	0.0628002	0.296639	0.352329	0.00023226	0.0556899	0.11808	0.228238	5.79051e-17	0.110158
NDUFV1	0.121667	0.238059	5.49826e-05	0.116392	0.0844538	0.153965	0.0057522	0.069511	0.134104	0.178135	0.0343771	0.0440309	0.198129	0.204566	0.600655	0.00643698	0.294129	0.247535	0.00055079	-0.0465937	0.127304	0.20727	1.154e-10	0.0799662
PRKAA1	0.148638	0.234339	0.00823466	0.0857009	0.107381	0.192222	0.00391433	0.0848411	0.183834	0.136063	0.034424	-0.0477711	0.16323	0.189175	0.0285798	0.0259454	0.209385	0.257374	0.000256626	0.047989	0.0751916	0.167208	1.74942e-17	0.0920167
C12orf75	0.188494	0.482104	8.49501e-14	0.29361	0.136824	0.282179	2.74964e-05	0.145355	0.296836	0.363359	0.0344916	0.0665222	0.752987	0.591407	2.98794e-14	-0.16158	1.01535	0.830948	1.39755e-19	-0.184403	0.481299	0.504629	0.27083	0.0233304
PREPL	0.0590436	0.1128	0.01463	0.0537568	0.0397645	0.0793731	0.0330147	0.0396086	0.0939899	0.0597989	0.0346038	-0.034191	0.092465	0.123808	0.00123526	0.0313433	0.120363	0.154663	0.00134576	0.0343002	0.0679886	0.11984	1.30861e-07	0.0518511
FBXW7	0.96688	0.781045	0.0024403	-0.185836	0.385334	0.533345	0.00492766	0.148011	0.505606	0.423858	0.0346841	-0.0817475	0.467237	0.677951	9.32894e-28	0.210714	0.623165	0.804103	3.66042e-18	0.180938	0.389184	0.567411	1.57669e-19	0.178226
TARSL2	0.0847708	0.138957	0.0280397	0.0541866	0.0594084	0.13349	0.00213559	0.0740817	0.097632	0.0634699	0.0347338	-0.0341621	0.109571	0.161682	2.12468e-06	0.0521106	0.149519	0.218563	4.16312e-08	0.0690439	0.093162	0.172049	5.98948e-11	0.0788873
NOP53	0.484192	0.597565	0.0148798	0.113373	0.403695	0.774981	1.82472e-13	0.371286	0.669012	0.591513	0.0349592	-0.0774993	0.863066	0.673752	6.67992e-21	-0.189314	1.0104	0.918146	1.82464e-06	-0.0922578	0.727737	0.574229	4.50895e-15	-0.153508
POLR2C	0.0444853	0.154628	3.82042e-07	0.110143	0.06105	0.120018	0.00839895	0.0589677	0.0837304	0.120976	0.0350244	0.0372459	0.0831489	0.0703819	0.105906	-0.0127671	0.136129	0.115879	0.0384002	-0.0202499	0.0472006	0.0623917	0.0352224	0.0151911
ZFP36L2	0.826944	1.02444	0.000987524	0.197496	1.23536	2.07989	1.95512e-23	0.844523	1.15503	1.24779	0.0355012	0.0927577	0.897478	0.896379	0.957736	-0.00109865	1.29195	1.32396	0.112003	0.032011	0.753758	0.806896	0.0105677	0.0531386
ARF3	0.149837	0.225376	0.0200835	0.0755389	0.0385998	0.0980507	0.00342864	0.0594509	0.0630994	0.0962803	0.035504	0.0331809	0.116961	0.0807964	0.00012175	-0.036165	0.147373	0.126155	0.0414967	-0.0212181	0.0975743	0.0766963	0.0367908	-0.0208779
GRSF1	0.0525043	0.170358	2.29845e-06	0.117853	0.0851416	0.159329	0.0049843	0.0741877	0.130462	0.0913476	0.0358337	-0.0391144	0.113835	0.135971	0.0273542	0.0221363	0.175552	0.190111	0.219089	0.0145591	0.069326	0.0940993	0.00630629	0.0247733
ATE1	0.139375	0.237049	0.00174426	0.0976738	0.0940373	0.165203	0.0113619	0.0711653	0.18307	0.13457	0.0360414	-0.0485004	0.254372	0.355315	7.72918e-11	0.100943	0.305141	0.397219	1.11713e-08	0.0920783	0.163932	0.298272	2.30042e-18	0.13434
AC245297.3	0.387777	0.542473	0.000493646	0.154695	0.166578	0.330534	5.53905e-06	0.163956	0.396858	0.468136	0.0360544	0.0712783	0.276733	0.378454	3.0804e-11	0.101721	0.404744	0.483348	1.58142e-06	0.0786034	0.202015	0.379949	8.6684e-28	0.177934
TMEM248	0.248534	0.330737	0.030725	0.0822023	0.144766	0.298934	9.52136e-06	0.154169	0.251845	0.197471	0.0363879	-0.0543743	0.149601	0.161738	0.284414	0.0121368	0.229918	0.227016	0.820252	-0.00290258	0.100926	0.128864	0.00990399	0.0279384
ATG12	0.301245	0.453467	0.00018987	0.152222	0.183531	0.415398	2.88009e-08	0.231867	0.315502	0.38124	0.0373611	0.0657374	0.265114	0.282259	0.237037	0.0171445	0.299812	0.328082	0.055863	0.0282698	0.123265	0.234409	2.79491e-17	0.111143
UBE2E1	0.751301	0.568772	0.00105984	-0.182529	0.310578	0.505331	8.33903e-05	0.194753	0.422593	0.350188	0.0374266	-0.0724047	0.160339	0.255952	3.16326e-12	0.0956125	0.242838	0.324976	5.96063e-08	0.0821377	0.0854158	0.224197	1.51608e-25	0.138781
CHURC1	0.0898303	0.156659	0.0132509	0.0668287	0.0481833	0.127142	0.000469027	0.0789587	0.137367	0.183728	0.0376073	0.0463614	0.506967	0.448568	0.000904835	-0.0583988	0.686184	0.631477	0.00196376	-0.0547068	0.353005	0.436355	4.82772e-06	0.0833504
SERP1	0.435986	0.704068	2.1027e-09	0.268082	0.323161	0.583039	3.52184e-08	0.259878	0.492414	0.566489	0.0378913	0.0740754	0.622977	0.513575	3.33861e-09	-0.109401	0.606974	0.577404	0.0904757	-0.0295698	0.670743	0.448724	1.00593e-30	-0.22202
KIDINS220	0.227615	0.331977	0.00784099	0.104362	0.138204	0.294841	1.76599e-05	0.156637	0.256518	0.200024	0.0380897	-0.0564939	0.229528	0.323477	2.38194e-10	0.0939493	0.311282	0.388666	1.18131e-06	0.0773839	0.120489	0.267438	2.15069e-25	0.146949
CENPX	0.0579483	0.115788	0.00696643	0.0578398	0.0240917	0.0878675	0.000450715	0.0637758	0.0503737	0.0793014	0.0380945	0.0289277	0.100184	0.0734404	0.00152586	-0.0267433	0.16258	0.138254	0.023332	-0.0243252	0.0833592	0.0971156	0.139433	0.0137564
TOMM22	0.121857	0.237327	5.42025e-05	0.11547	0.126548	0.204986	0.00644369	0.078438	0.136044	0.180172	0.0381305	0.0441281	0.149901	0.114009	0.000480444	-0.0358917	0.22965	0.181519	5.11794e-05	-0.0481308	0.077921	0.098496	0.0236023	0.0205749
NSD1	0.225349	0.342863	0.00207039	0.117514	0.116753	0.243704	6.71583e-05	0.126951	0.259753	0.203179	0.03826	-0.0565744	0.34792	0.478659	1.21289e-14	0.130739	0.43609	0.577367	3.4041e-16	0.141277	0.203632	0.442955	1.29861e-42	0.239323
PRKCB	0.70271	0.546008	0.00697998	-0.156701	0.287748	0.479085	0.000169757	0.191337	0.32095	0.25507	0.0387883	-0.0658799	0.950495	1.26612	4.30171e-45	0.315622	1.11385	1.3803	1.79732e-34	0.266448	0.82497	1.20222	4.72621e-59	0.377247
MT-ATP8	1.18741	0.946905	6.14076e-06	-0.240505	0.549076	0.849288	9.45365e-08	0.300211	0.333217	0.273558	0.0391172	-0.0596584	0.943304	0.891321	0.0103748	-0.0519829	0.579887	0.663466	3.87829e-06	0.0835795	1.04584	0.895821	2.18173e-11	-0.150023
DAZAP2	0.435458	0.571466	0.00340011	0.136009	0.27263	0.561014	3.95332e-10	0.288385	0.438734	0.509178	0.0393759	0.0704443	0.495588	0.455745	0.0204807	-0.0398428	0.580993	0.550292	0.0714562	-0.030701	0.269556	0.362777	8.36893e-08	0.0932203
SCNM1	0.0430055	0.13969	3.5598e-06	0.0966843	0.0313458	0.0887288	0.0020203	0.0573831	0.076207	0.110219	0.0395521	0.0340122	0.12056	0.111888	0.377878	-0.00867202	0.154341	0.135143	0.0678498	-0.019198	0.0690782	0.105224	9.00991e-05	0.036146
SNHG14	0.186159	0.322906	0.000142949	0.136748	0.100127	0.261375	2.7916e-07	0.161248	0.222824	0.170393	0.0400175	-0.0524304	0.219331	0.376362	1.23257e-23	0.157031	0.305169	0.425747	1.34559e-13	0.120579	0.132491	0.329878	6.88006e-39	0.197386
MBNL1	1.76512	1.46173	7.80374e-07	-0.303381	1.125	1.67179	3.4451e-16	0.546797	1.77003	1.66716	0.0401943	-0.102867	1.7369	2.22773	9.21991e-117	0.490831	1.92791	2.31547	2.35494e-82	0.38756	1.61421	2.08115	7.31475e-93	0.466943
MYO9B	0.877385	0.756101	0.0320018	-0.121284	0.589978	0.969925	2.34298e-09	0.379947	0.568923	0.48899	0.0402005	-0.0799331	0.342732	0.44095	4.82865e-09	0.0982184	0.360782	0.453976	2.75697e-08	0.0931936	0.171081	0.429726	8.55238e-51	0.258645
COMMD6	0.25631	0.560072	1.73582e-13	0.303762	0.137085	0.430114	2.1939e-13	0.293029	0.483294	0.55636	0.0402088	0.0730657	0.79793	0.541704	1.72294e-40	-0.256226	1.09869	0.870364	1.77282e-33	-0.228325	0.776962	0.544903	5.58398e-32	-0.23206
SH2D1B	0.238887	0.408319	8.81252e-05	0.169432	0.115965	0.187207	0.017256	0.0712425	0.321619	0.390412	0.0402345	0.0687928	0.303097	0.37539	1.93222e-05	0.072293	0.0915517	0.109161	0.0929418	0.0176089	0.185592	0.334135	1.57272e-20	0.148543
BAD	0.0546042	0.106317	0.00941212	0.0517131	0.0268979	0.0923707	0.000522966	0.0654728	0.0519313	0.0808215	0.0402709	0.0288902	0.0720169	0.0477095	0.000683931	-0.0243074	0.0947921	0.0791097	0.0597152	-0.0156824	0.0574169	0.0433627	0.0594035	-0.0140542
DYNLT1	0.223675	0.364338	0.000180653	0.140664	0.208347	0.437789	5.75564e-08	0.229441	0.287519	0.34902	0.0403047	0.0615015	0.447675	0.469037	0.229426	0.0213626	0.502498	0.46452	0.0254849	-0.0379779	0.254826	0.369899	1.10518e-11	0.115073
RASA2	0.774536	0.974541	0.000889911	0.200005	0.585842	0.971939	8.54284e-11	0.386097	0.913621	0.821136	0.0406193	-0.0924846	0.728785	1.00041	3.03517e-36	0.271625	0.843075	1.0556	8.87504e-25	0.212522	0.627069	0.869776	2.46754e-31	0.242707
HDAC3	0.0449151	0.144933	8.73113e-06	0.100018	0.0353167	0.0963653	0.00200664	0.0610486	0.0712694	0.105517	0.0411855	0.0342481	0.085131	0.109793	0.00642657	0.0246616	0.127353	0.141051	0.181671	0.0136979	0.0553352	0.0872408	0.000170722	0.0319056
STMP1	0.114078	0.202207	0.00226506	0.0881292	0.399787	0.170181	2.92112e-09	-0.229607	0.0911368	0.128718	0.0414517	0.0375814	0.316593	0.223102	5.56391e-10	-0.0934906	0.318349	0.286098	0.028716	-0.0322509	0.332813	0.234343	2.19298e-08	-0.0984697
IFI16	0.361046	0.47585	0.0111707	0.114805	0.151593	0.296041	6.04224e-05	0.144448	0.483201	0.561152	0.0414643	0.0779515	0.763271	0.795551	0.112187	0.0322802	0.896549	0.941784	0.0234945	0.0452352	0.465265	0.690284	8.63569e-26	0.225019
EFL1	0.0438652	0.0978619	0.00620107	0.0539967	0.0313458	0.0810858	0.00945297	0.04974	0.0970773	0.0624665	0.0416998	-0.0346108	0.080209	0.131496	2.10878e-07	0.0512871	0.123484	0.164715	0.000223875	0.0412311	0.0369489	0.116121	2.4979e-18	0.0791723
HINT1	0.505507	0.841689	1.15627e-10	0.336182	0.50606	0.93774	3.44217e-16	0.43168	0.784892	0.865192	0.0419433	0.0802994	0.932797	0.706355	9.36879e-30	-0.226442	1.01343	0.89833	9.0228e-10	-0.115101	0.894428	0.746483	1.31492e-12	-0.147945
RDX	0.0702125	0.151416	0.000959134	0.0812034	0.0813862	0.2268	4.22929e-06	0.145414	0.0972502	0.0643591	0.0420535	-0.0328911	0.0763602	0.103816	0.00217743	0.027456	0.121315	0.159859	0.000480306	0.0385439	0.0687329	0.104016	0.000269361	0.0352831
DCTN5	0.0959397	0.146397	0.043572	0.0504578	0.057079	0.137132	0.000860781	0.080053	0.117118	0.0810798	0.0422325	-0.0360379	0.0623868	0.0807568	0.0187749	0.01837	0.103225	0.117044	0.144779	0.0138182	0.0374185	0.0744163	7.16428e-07	0.0369978
MRPL16	0.066203	0.13597	0.00219151	0.0697668	0.022927	0.0674672	0.00848395	0.0445403	0.0494625	0.0780396	0.0426821	0.0285771	0.138868	0.128294	0.305325	-0.0105748	0.203232	0.19214	0.354533	-0.0110925	0.0822527	0.106924	0.010583	0.0246711
ZNF430	0.334412	0.459442	0.00313439	0.12503	0.12586	0.278648	1.50068e-05	0.152788	0.270265	0.215394	0.0427909	-0.0548711	0.158488	0.215105	6.04099e-06	0.0566166	0.243487	0.277168	0.016624	0.0336807	0.0959274	0.180362	1.6352e-12	0.0844344
SMIM26	0.0828612	0.211902	7.62052e-07	0.129041	0.0498249	0.131754	0.000308565	0.0819292	0.158764	0.204724	0.0428909	0.0459595	0.212461	0.164257	6.14281e-05	-0.0482043	0.29092	0.228278	2.26412e-06	-0.0626417	0.141953	0.148629	0.581575	0.0066754
PRKAR1A	0.22372	0.368796	0.000116379	0.145076	0.0689919	0.186464	6.51139e-06	0.117472	0.301018	0.363342	0.0431365	0.0623238	0.176636	0.168373	0.491948	-0.008263	0.196421	0.243035	0.000247575	0.0466144	0.125036	0.131396	0.574142	0.00636049
SAR1A	0.43709	0.614305	0.000186723	0.177215	0.257649	0.487206	1.26535e-06	0.229556	0.346365	0.410779	0.0433754	0.064414	0.2311	0.263308	0.0198584	0.0322073	0.27754	0.319238	0.00362247	0.0416987	0.119647	0.206821	1.86826e-12	0.087174
RORA	1.30606	1.02519	9.42356e-05	-0.280871	0.359223	0.562169	0.000145944	0.202946	0.978227	1.08423	0.0436975	0.106008	0.705797	0.988508	4.73985e-36	0.282711	1.06735	1.27377	1.29971e-20	0.206422	0.378773	0.846914	9.69966e-84	0.468141
PPP1CC	0.164292	0.286092	0.000239372	0.1218	0.124218	0.245125	0.000110905	0.120907	0.167873	0.214502	0.0437206	0.046629	0.146725	0.141696	0.640755	-0.0050297	0.222462	0.218507	0.750388	-0.00395527	0.0882211	0.128144	0.000125759	0.0399233
DNAJA2	0.133886	0.245734	0.000271737	0.111848	0.175212	0.30167	0.000359788	0.126457	0.216781	0.270891	0.0442308	0.0541099	0.234792	0.21572	0.14392	-0.0190716	0.294448	0.284223	0.460814	-0.0102245	0.140254	0.200695	2.37371e-06	0.0604418
HNRNPK	0.654607	0.83236	0.000128204	0.177752	0.628417	0.88204	1.80003e-06	0.253622	0.647262	0.72261	0.0447358	0.0753487	0.746047	0.686879	0.00219882	-0.0591684	0.813439	0.792195	0.241936	-0.0212443	0.682334	0.599557	3.03366e-05	-0.0827769
SNRNP27	0.124627	0.267941	5.24142e-06	0.143315	0.0626915	0.168492	1.49569e-05	0.1058	0.10736	0.146472	0.0448288	0.0391124	0.160363	0.123666	0.000597668	-0.0366974	0.231386	0.216853	0.251155	-0.0145324	0.0871883	0.10385	0.0842202	0.016662
SFT2D1	0.321632	0.46018	0.00203607	0.138548	0.135182	0.223317	0.0068142	0.0881353	0.22224	0.277913	0.0449389	0.0556724	0.257835	0.222626	0.0109671	-0.0352095	0.290519	0.226813	2.43844e-06	-0.0637055	0.157987	0.211365	6.33916e-05	0.0533782
KLF9	0.12945	0.226792	0.0018532	0.0973417	0.243801	0.381739	0.00195892	0.137938	0.228481	0.177363	0.0452673	-0.0511183	0.0639612	0.0779345	0.0804751	0.0139734	0.0814119	0.0874895	0.463685	0.00607761	0.0465721	0.0554277	0.24878	0.00885553
EIF2B1	0.0535543	0.13597	0.000194665	0.0824154	0.0196438	0.0522349	0.0173576	0.0325911	0.0516666	0.0799323	0.0455796	0.0282657	0.0877568	0.0941807	0.462299	0.00642398	0.122203	0.141877	0.0519925	0.0196745	0.0507626	0.0852545	1.77348e-05	0.0344919
THUMPD3-AS1	0.692738	0.817871	0.0303264	0.125134	0.124695	0.24231	0.000499848	0.117615	0.477536	0.551675	0.0459578	0.0741395	0.227362	0.297155	1.29538e-06	0.0697932	0.318807	0.300397	0.224091	-0.01841	0.159828	0.275609	1.8473e-15	0.115781
MT-ATP6	3.53932	3.43393	0.0305921	-0.10538	2.88278	3.70166	1.43111e-17	0.81888	3.013	2.93411	0.0468684	-0.0788942	3.6352	3.68872	0.00119864	0.0535162	3.39977	3.51149	5.55513e-11	0.111721	3.66726	3.71812	0.00353291	0.0508538
XPO4	0.326915	0.439612	0.0127494	0.112698	0.385577	0.677745	1.80515e-08	0.292168	0.302303	0.242988	0.0471283	-0.059315	0.159368	0.22201	1.6852e-06	0.0626419	0.213304	0.276026	1.02449e-05	0.0627217	0.0814462	0.185014	2.04899e-18	0.103568
CD52	0.319082	0.494671	0.000236359	0.17559	0.10684	0.263576	3.35514e-05	0.156736	0.310919	0.386112	0.0481353	0.0751928	1.64003	1.26586	4.88259e-52	-0.374167	2.28922	1.79775	6.79595e-82	-0.491467	1.40847	1.19212	1.04225e-15	-0.216351
KRAS	0.208926	0.29754	0.0140408	0.0886138	0.230173	0.380938	0.000195767	0.150765	0.269626	0.214877	0.0481379	-0.0547487	0.254673	0.267886	0.353869	0.0132129	0.348457	0.364215	0.311266	0.0157582	0.136352	0.216114	1.55645e-09	0.0797626
ABL1	0.654576	0.48894	0.00347085	-0.165636	0.250783	0.454035	5.84716e-06	0.203252	0.501604	0.425938	0.048866	-0.0756662	0.13202	0.234911	4.09265e-14	0.102891	0.173238	0.242201	2.49103e-06	0.0689627	0.0773932	0.213112	1.23576e-24	0.135719
EAPP	0.289022	0.478438	8.81981e-06	0.189416	0.198566	0.429412	1.88379e-08	0.230846	0.323738	0.386227	0.0493989	0.0624883	0.322572	0.306659	0.302831	-0.0159125	0.449764	0.401049	0.00275692	-0.0487156	0.173321	0.261802	8.45204e-10	0.0884804
